# Rare-variant burden across lysosomal genes implicates sialylation and ganglioside metabolism in Parkinson’s disease

**DOI:** 10.64898/2026.02.18.26346391

**Authors:** Konstantin Senkevich, Sitki Cem Parlar, Cloe Chantereault, Lang Liu, Eric Yu, Uladzislau Rudakou, Jamil Ahmad, Jennifer A. Ruskey, Farnaz Asayesh, Dan Spiegelman, Cheryl Waters, Oury Monchi, Yves Dauvilliers, Nicolas Dupré, Lior Greenbaum, Sharon Hassin-Baer, Irina Miliukhina, Alla Timofeeva, Anton Emelyanov, Sofya Pchelina, Roy N. Alcalay, Ziv Gan-Or

## Abstract

Lysosomal dysfunction is central to Parkinson’s disease pathogenesis, with *GBA1* as the strongest established genetic risk factor. Numerous other genes involved in lysosomal sphingolipid, glycosphingolipid and ceramide metabolism have been proposed as contributors to Parkinson’s disease, underscoring the need for comprehensive genetic analyses across these pathways. We analysed rare variants (minor allele frequency < 0.01) across 36 lysosomal genes (excluding *GBA1*) in 8,267 individuals with Parkinson’s disease and 68,208 controls, including a subset of 793 early-onset Parkinson’s disease (≤50 years) cases. Targeted sequencing was performed in four cohorts at McGill University (3,456 Parkinson’s disease patients and 2,664 controls) and results were combined with whole-genome sequencing data from the UK Biobank (2,848 cases, 62,451 controls), and from the Accelerating Medicines Partnership - Parkinson’s Disease (1,963 cases, 3,093 controls). We analysed the association of rare variants in these genes with Parkinson’s disease using Sequence Kernel Association Test-Optimal (SKAT-O) across variant classes (all rare variants, nonsynonymous, loss-of-function and predicted damaging variants with a Combined Annotation Dependent Depletion (CADD) score >20), with meta-analysis across cohorts. We additionally performed per-domain analyses for variants in gene segments encoding functional domains. False discovery rate correction was applied. Meta-analysis identified a significant association between rare variants in *ST3GAL3* and Parkinson’s disease (Pfdr=0.04). Several additional lysosomal genes showed nominal associations (P<0.05), including *HGSNAT, ASAH1, CTSD, HEXA, ST3GAL4* and *SGPP1*. Domain-based analyses identified a strong enrichment of nonsynonymous variants within the beta-acetyl-hexosaminidase–like domain of HEXA (P = 8.0 × 10), although this signal did not survive correction for multiple testing (Pfdr=0.154). In early-onset Parkinson’s disease, domain-based analyses revealed significant associations in *NAGLU* (Pfdr=7.3×10) and *ST3GAL5* (Pfdr=0.03). Together, these results provide genetic evidence that rare variants across multiple lysosomal pathways, particularly those related to sialylation, ganglioside metabolism, ceramide biology, and lysosomal proteolysis, may contribute to Parkinson’s disease susceptibility beyond *GBA1*, highlighting biologically coherent pathways for future replication and functional investigation.

## Supplementary Table S for "Rare-variant burden across lysosomal genes implicates sialylation and ganglioside metabolism in Parkinson’s disease" (part 1 of 2)

### Sheet: List of supplementary tables
Supplementary Tables
Supplementary Table S1. Lysosomal genes included in the targeted sequencing panel and analyzed in this study
Supplementary Table S2. Rare coding variants in studied cohorts
Supplementary Table S3. Cohort-specific SKAT-O rare-variant burden results
Supplementary Table S4. Meta-analysis of SKAT-O rare-variant burden results across all cohorts
Supplementary Table S5. Meta-analysis of SKAT-O rare-variant burden results in early-onset Parkinson’s disease
Supplementary Table S6. Cohort-specific SKAT-O rare-variant burden results in early-onset Parkinson’s disease
Supplementary Table S7. Cohort-specific domain-based SKAT-O rare-variant burden results
Supplementary Table S8. Domain-based SKAT-O rare-variant burden results across all cohorts
Supplementary Table S9. Meta-analysis of domain-based SKAT-O rare-variant burden results in early-onset Parkinson’s disease
Supplementary Table S10. Cohort-specific domain-based SKAT-O rare-variant burden results in early-onset Parkinson’s disease

### Sheet: S1_list_of_genes
Supplementary Table 1. Lysosomal genes included in the targeted sequencing panel and analyzed in this study
Gene	Chr-Pos (Hg19)	Protein Product	Disease (OMIM)
ASAH1	8:17914951-17942401	Acid ceramidase	Farber lipogranulomatosis; Spinal muscular atrophy with progressive myoclonic epilepsy
B4GALT2	1:44445549-44456217	Beta-1,4-Galactosyltransferase 2	Not assigned in OMIM
B4GALT4	3:118931348-118949085	Beta-1,4-galactosyltransferase 4	Not assigned in OMIM
B4GALT6	18:29205433-29264482	Beta-1,4-Galactosyltransferase 6	Not assigned in OMIM
B4GALT1	9:33113346-33167254	Beta-1,4-galactosyltransferase 1	Combined low LDL and fibrinogen; CDG-IId
B4GALT3	1:161141454-161145884	Beta-1,4-Galactosyltransferase 3	Not assigned in OMIM
B4GALT5	20:48252748-48330376	Beta-1,4-Galactosyltransferase 5	Not assigned in OMIM
B4GALT7	5:177027089-177036824	Beta-1,4-galactosyltransferase 7	Ehlers–Danlos syndrome (progeroid type)
CERK	22:47082908-47134128	Ceramide kinase	Not assigned in OMIM
CTSB	8:11702489-11711041	Cathepsin B	modifier in GBA-PD, no OMIM disease
CTSD	11:1774671-1785193	Cathepsin D (Saposins A and D)	CLN10 disease
FUCA1	1:24172085-24194849	Alpha-L-fucosidase	Fucosidosis
GLB1	3:33038427-33138711	Galactosidase Beta 1	GM1 gangliosidosis (type I,II,II) and mucopolysaccharidosis type IV (MPS IV; Morquio)
GNS	12:65110372-65153118	N-acetylglucosamine-6- sulfatase (Heparan sulfate)	MPS IIID, also known as Sanfilippo syndrome D
GRN	17:42426460-42430282	Granulin	CLN11, FTD. (*PD GWAS hit)
GUSB	7:65425739-65447237	β-Glucuronidase	MPS VII (also known as Sly disease)
HEXA	15:72636349-72668458	β-Hexosaminidase (GM2 ganglioside, glycosphingolipids and oligosaccharides)	GM2 gangliosidosis, Tay–Sachs disease
HEXB	5:73980943-74017123	β-Hexosaminidase (GM2 ganglioside, GA2 glycolipid and oligosaccharides)	GM2 gangliosidosis, Sandhoff disease
HGSNAT	8:42995607-43057998	heparan-α-glucosaminide N-acetyltransferase	MPS IIIC
HYAL1	3:50337792-50340493	Hyaluronidase-1	Mucopolysaccharidosis type IX (hyaluronidase deficiency)
MAN2B1	19:12757322-12777584	Lysosomal α-mannosidase	α-Mannosidosis: type I mild, type II moderate and type III severe
MANBA	4:103553177-103682133	β-Mannosidase	β-Mannosidosis
NAGA	22:42456188-42466373	alpha-N-acetylgalactosaminidase	Schindler disease
NAGLU	17:40688179-40696337	N-Acetyl-α-glucosaminidase (Heparan sulfate)	MPS IIIB, also known as Sanfilippo syndrome B
NEU1	6:31827394-31830694	Neuraminidase 1	Sialidosis type 1, Sialidosis type 2
PPT1	1:40539643-40563060	Palmitoyl-protein thioesterase 1	CLN1 disease
SGPP1	14:64152677-64194781	Sphingosine-1-phosphate phosphatase 1	Not assigned in OMIM
SGSH	17:78184137-78194172	N-Sulfoglucosamine sulfohydrolase	MPS IIIA, also known as Sanfilippo syndrome A
ST3GAL1	8:134471893-134488389	ST3 Beta-Galactoside Alpha-2,3-Sialyltransferase 1	Not assigned in OMIM
ST3GAL2	16:70415497-70432542	ST3 Beta-Galactoside Alpha-2,3-Sialyltransferase 2	Not assigned in OMIM
ST3GAL3	1:44201853-44395984	ST3 Beta-Galactoside Alpha-2,3-Sialyltransferase 3	Mental retardation, autosomal recessive 12
ST3GAL4	11:126275932-126284050	ST3 Beta-Galactoside Alpha-2,3-Sialyltransferase 4	Not assigned in OMIM
ST3GAL5	2:86067159-86116144	ST3 Beta-Galactoside Alpha-2,3-Sialyltransferase 5	Salt and pepper developmental regression syndrome
TPP1	11:6635645-6640749	Tripeptidyl peptidase 1 (Subunit c of mitochondrial ATP synthase)	CLN2, also known as Jansky–Bielschowsky disease
UGCG	9:114659357-114695385	Ceramide glucosyltransferase	Not assigned in OMIM
UGT8	4:115543887-115597582	UDP glycosyltransferase 8	Not assigned in OMIM

### Sheet: S2_Rare_variants
Supplementary Table S2. Rare coding variants in studied cohorts
Cohort	Gene	Domain	Chromosome	Start Position	Reference Allele	Alternate Allele	cDNA	Amino Acid Change	rsID	Functional Annotation	Exonic Function	N (Case)	N (Control)	MAF (Case)	MAF (Control)	OR (Continuity Corrected)	P-value (Continuity Corrected)	OR (Continuity Corrected) 95% CI Lower	OR (Continuity Corrected) 95% CI Upper	OR	P-value	OR 95% CI Lower	OR 95% CI Upper	CADD v1.7 Phred Score	Clinical Significance (Varsome)	gnomAD Allele Frequency	gnomAD AF Ashkenazi	gnomAD AF Non Finnish European
AMP_PD	ASAH1	Ceramidase	8	18057578	C	T	c.G1144A	p.E382K	rs148976489	exonic	nonsynonymous SNV	1	5	0.0002547	0.0008083	0.429207	0.358731	0.0705014	2.61297	0.314781	0.291516	0.0367471	2.69646	21.0	Uncertain_significance	0.0002	0	0.0005
AMP_PD	ASAH1	Ceramidase	8	18057608	T	C	c.A1114G	p.T372A	rs201151177	exonic	nonsynonymous SNV	1	0	0.0002547	0	4.72892	0.341456	0.192536	116.148					13.12	Uncertain_significance	4.597e-05	0.0012	1.47e-05
AMP_PD	ASAH1	Ceramidase	8	18057617	C	T	c.G1105A	p.V369I	rs17636067	exonic	nonsynonymous SNV	1	2	0.0002547	0.0003233	0.945172	0.956476	0.124748	7.16123	0.787717	0.845568	0.0713767	8.69327	16.54	Benign	0.0041	0.0026	0.0003
AMP_PD	ASAH1	Ceramidase	8	18059378	G	A	c.C1004T	p.T335M	rs147233112	exonic	nonsynonymous SNV	1	8	0.0002547	0.001293	0.277452	0.147916	0.0488582	1.57558	0.196547	0.125216	0.0245629	1.57273	10.24	Conflicting_classifications_of_pathogenicity	0.0015	0	0.0009
AMP_PD	ASAH1	Ceramidase	8	18059415	G	A	c.C967T	p.R323C	rs147830297	exonic	nonsynonymous SNV	0	1	0	0.0001617	0.524998	0.693192	0.0213751	12.8946					27.8	Uncertain_significance	6.567e-05	0	5.88e-05
AMP_PD	ASAH1	Ceramidase	8	18059454	T	G	c.A928C	p.K310Q	rs139585444	exonic	nonsynonymous SNV	0	1	0	0.0001617	0.524998	0.693192	0.0213751	12.8946					9.230	Likely_benign	0.0003	0	0.0002
AMP_PD	ASAH1	Ceramidase	8	18059632	T	C	c.A857G	p.N286S	rs371154344	exonic	nonsynonymous SNV	0	4	0	0.0006466	0.17483	0.24214	0.00940713	3.24917					10.06	Uncertain_significance	4.599e-05	0	8.819e-05
AMP_PD	ASAH1	Ceramidase	8	18061444	T	G	c.A718C	p.I240L	rs374187681	exonic	nonsynonymous SNV	0	1	0	0.0001617	0.524998	0.693192	0.0213751	12.8946					11.85	Uncertain_significance	0.0002	0	0.0002
AMP_PD	ASAH1	Ceramidase	8	18061722	G	A	c.C667T	p.L223L	rs371332103	exonic	synonymous SNV	1	3	0.0002547	0.000485	0.674904	0.687156	0.0995809	4.57413	0.524975	0.576915	0.054567	5.05064	.	Likely_benign	7.879e-05	0	0.0001
AMP_PD	ASAH1	Ceramidase	8	18062298	A	G	c.T629C	p.M210T	rs141068211	exonic	nonsynonymous SNV	7	8	0.001783	0.001293	1.39152	0.510281	0.520399	3.72083	1.38005	0.534321	0.499645	3.81178	14.36	Conflicting_classifications_of_pathogenicity	0.0009	0	0.0018
AMP_PD	ASAH1	Ceramidase	8	18062307	T	A	c.A620T	p.Y207F	rs150268016	exonic	nonsynonymous SNV	4	0	0.001019	0	14.2085	0.0750899	0.764522	264.061					25.7	Uncertain_significance	0.0005	0	0.0010
AMP_PD	ASAH1	Ceramidase	8	18062335	C	T	c.G592A	p.V198I	rs151320126	exonic	nonsynonymous SNV	0	1	0	0.0001617	0.524998	0.693192	0.0213751	12.8946					18.90	Uncertain_significance	0.0001	0	0.0002
AMP_PD	ASAH1	Ceramidase	8	18062368	C	T	c.G559A	p.V187M	rs140561726	exonic	nonsynonymous SNV	2	0	0.0005094	0	7.88555	0.182617	0.378358	164.347					17.62	Uncertain_significance	2.629e-05	0	5.88e-05
AMP_PD	ASAH1	Ceramidase	8	18063229	A	T	c.T459A	p.G153G	rs190522322	exonic	synonymous SNV	0	1	0	0.0001617	0.524998	0.693192	0.0213751	12.8946					.	Likely_benign	0.0002	0	0.0002
AMP_PD	ASAH1	Ceramidase	8	18067226	G	T	c.C376A	p.P126T	rs199785411	exonic	nonsynonymous SNV	1	5	0.0002547	0.0008083	0.429207	0.358731	0.0705014	2.61297	0.314781	0.291516	0.0367471	2.69646	23.8	Uncertain_significance	0.0003	0.0006	0.0006
AMP_PD	ASAH1	Ceramidase	8	18067241	C	T	c.G361A	p.A121T	rs146531900	exonic	nonsynonymous SNV	0	1	0	0.0001617	0.524998	0.693192	0.0213751	12.8946					12.30	Uncertain_significance	0.0003	0	0.0006
AMP_PD	ASAH1	Ceramidase	8	18067242	G	A	c.C360T	p.A120A	rs139074080	exonic	synonymous SNV	0	1	0	0.0001617	0.524998	0.693192	0.0213751	12.8946					.	Likely_benign	4.842e-05	0	0
AMP_PD	ASAH1	Ceramidase	8	18067294	C	G	c.G308C	p.G103A	rs144169068	exonic	nonsynonymous SNV	2	0	0.0005094	0	7.88555	0.182617	0.378358	164.347					1.367	Uncertain_significance	0.0002	0	0.0002
AMP_PD	ASAH1	Ceramidase	8	18069834	G	A	c.C261T	p.F87F	rs138662754	exonic	synonymous SNV	0	1	0	0.0001617	0.524998	0.693192	0.0213751	12.8946					.	Conflicting_classifications_of_pathogenicity	5.256e-05	0	1.47e-05
AMP_PD	ASAH1	Ceramidase	8	18075578	C	T	c.G88A	p.D30N	rs200758704	exonic	nonsynonymous SNV	0	4	0	0.0006466	0.17483	0.24214	0.00940713	3.24917					13.75	Conflicting_classifications_of_pathogenicity	0.0001	0.0023	0.0002
AMP_PD	ASAH1	Ceramidase	8	18084009	C	G	c.G50C	p.S17T	rs368509218	exonic	nonsynonymous SNV	1	0	0.0002547	0	4.72892	0.341456	0.192536	116.148					8.324	Uncertain_significance	6.568e-06	0	0
AMP_PD	ASAH1	Ceramidase	8	18084701	A	G	c.T101C	p.F34S	rs142924828	exonic	nonsynonymous SNV	1	1	0.0002547	0.0001617	1.5758	0.693794	0.163792	15.1603	1.57594	0.747784	0.0985115	25.2112	10.06	Uncertain_significance	0.0003	0	0.0005
AMP_PD	ASAH1	Ceramidase	8	18084711	T	C	c.A91G	p.I31V	rs3213606	exonic	nonsynonymous SNV	3	7	0.0007641	0.001132	0.734694	0.634226	0.206316	2.61626	0.674781	0.568987	0.174282	2.6126	7.180	Likely_benign	0.0013	0.0046	8.821e-05
AMP_PD	ASAH1	.	8	18084767	C	G	c.G35C	p.R12P	rs147896487	exonic	nonsynonymous SNV	4	11	0.001019	0.001778	0.615563	0.383504	0.206692	1.83324	0.572092	0.339427	0.181909	1.79919	13.60	Benign/Likely_benign	0.0015	0.0014	0.0022
AMP_PD	ASAH1	.	8	18084788	A	G	c.T14C	p.I5T	rs141563865	exonic	nonsynonymous SNV	0	1	0	0.0001617	0.524998	0.693192	0.0213751	12.8946					11.09	.	1.314e-05	0	2.94e-05
AMP_PD	B4GALT1	B4GALT1	9	33113495	A	G	c.T1156C	p.L386L	rs141636715	exonic	synonymous SNV	0	1	0	0.0001617	0.524998	0.693192	0.0213751	12.8946					.	.	7.876e-05	0.0023	0
AMP_PD	B4GALT1	B4GALT1	9	33113788	T	C	c.A1050G	p.E350E	rs147070468	exonic	synonymous SNV	9	18	0.002292	0.00291	0.808038	0.594305	0.368792	1.77045	0.786847	0.55806	0.352786	1.75497	.	Benign/Likely_benign	0.0016	0.0037	0.0022
AMP_PD	B4GALT1	B4GALT1	9	33113794	T	C	c.A1044G	p.K348K	rs151083328	exonic	synonymous SNV	0	1	0	0.0001617	0.524998	0.693192	0.0213751	12.8946					.	.	3.943e-05	0	5.879e-05
AMP_PD	B4GALT1	B4GALT1	9	33120485	T	C	c.A770G	p.H257R	rs9169	exonic	nonsynonymous SNV	1	8	0.0002547	0.001293	0.277452	0.147916	0.0488582	1.57558	0.196547	0.125216	0.0245629	1.57273	0.008	Benign/Likely_benign	0.0003	0.0069	0.0002
AMP_PD	B4GALT1	B4GALT1	9	33120498	G	C	c.C757G	p.P253A	rs201417912	exonic	nonsynonymous SNV	2	0	0.0005094	0	7.88555	0.182617	0.378358	164.347					20.5	Likely_benign	7.884e-05	0.0035	0
AMP_PD	B4GALT1	B4GALT1	9	33135299	T	C	c.A538G	p.I180V	rs201564406	exonic	nonsynonymous SNV	0	1	0	0.0001617	0.524998	0.693192	0.0213751	12.8946					13.41	Uncertain_significance	3.943e-05	0	8.819e-05
AMP_PD	B4GALT1	B4GALT1	9	33166778	G	A	c.C392T	p.P131L	rs150774756	exonic	nonsynonymous SNV	1	2	0.0002547	0.0003233	0.945172	0.956476	0.124748	7.16123	0.787717	0.845568	0.0713767	8.69327	23.1	Uncertain_significance	9.853e-05	0	0.0001
AMP_PD	B4GALT1	.	9	33167131	C	T	c.G39A	p.A13A	rs374769857	exonic	synonymous SNV	0	2	0	0.0003233	0.314897	0.455819	0.0151091	6.56292					.	.	0.0001	0	0.0002
AMP_PD	B4GALT1-AS1	.	9	33167229	G	A	.		rs193154597	ncRNA_intronic	.	0	1	0	0.0001617	0.524998	0.693192	0.0213751	12.8946					.	.	0.0032	0	0.0002
AMP_PD	B4GALT1-AS1	.	9	33167270	G	A	.		rs184789571	ncRNA_intronic	.	34	46	0.00866	0.007436	1.17183	0.484028	0.75162	1.82697	1.16751	0.497019	0.746721	1.82543	.	Likely_benign	0.0090	0.0049	0.0122
AMP_PD	B4GALT2	.	1	43981126	C	T	c.C53T	p.P18L	rs141394710	exonic	nonsynonymous SNV	2	3	0.0005094	0.000485	1.12541	0.88661	0.221824	5.70973	1.05048	0.956995	0.175368	6.29259	20.7	.	0.0002	0.0009	0.0004
AMP_PD	B4GALT2	b4GalT	1	43981241	C	T	c.C168T	p.A56A	rs375735099	exonic	synonymous SNV	0	1	0	0.0001617	0.524998	0.693192	0.0213751	12.8946					.	.	5.256e-05	0	7.349e-05
AMP_PD	B4GALT2	b4GalT	1	43981265	C	T	c.C192T	p.Y64Y	rs41303407	exonic	synonymous SNV	0	1	0	0.0001617	0.524998	0.693192	0.0213751	12.8946					.	.	0.0001	0	8.821e-05
AMP_PD	B4GALT2	b4GalT	1	43981366	G	A	c.G293A	p.R98Q	rs145753168	exonic	nonsynonymous SNV	0	1	0	0.0001617	0.524998	0.693192	0.0213751	12.8946					25.7	Uncertain_significance	6.573e-06	0	0
AMP_PD	B4GALT2	b4GalT	1	43981392	G	A	c.G319A	p.G107R	rs148339623	exonic	nonsynonymous SNV	4	5	0.001019	0.0008083	1.28959	0.689381	0.370531	4.48828	1.26105	0.72976	0.338213	4.70193	18.20	Uncertain_significance	0.0004	0	0.0007
AMP_PD	B4GALT2	b4GalT	1	43981432	C	G	c.C359G	p.A120G	rs201975391	exonic	nonsynonymous SNV	0	1	0	0.0001617	0.524998	0.693192	0.0213751	12.8946					7.143	.	0.0001	0	0.0002
AMP_PD	B4GALT2	b4GalT	1	43981877	A	G	c.A589G	p.I197V	rs373711344	exonic	nonsynonymous SNV	2	0	0.0005094	0	7.88555	0.182617	0.378358	164.347					13.00	Uncertain_significance	0.0002	0.0029	0.0002
AMP_PD	B4GALT2	b4GalT	1	43981907	G	A	c.G619A	p.V207I	rs150178452	exonic	nonsynonymous SNV	7	24	0.001783	0.00388	0.480267	0.0795576	0.211547	1.09033	0.45763	0.0694271	0.196805	1.06413	2.322	.	0.0012	0.0297	0.0006
AMP_PD	B4GALT2	b4GalT	1	43985006	G	A	c.G778A	p.G260S	rs369454104	exonic	nonsynonymous SNV	0	1	0	0.0001617	0.524998	0.693192	0.0213751	12.8946					12.83	.	5.258e-05	0	0.0001
AMP_PD	B4GALT2	b4GalT	1	43985008	C	T	c.C780T	p.G260G	rs373628559	exonic	synonymous SNV	1	4	0.0002547	0.0006466	0.524756	0.494217	0.0826125	3.33326	0.393603	0.404452	0.0439594	3.52424	.	.	0.0001	0	0.0002
AMP_PD	B4GALT2	b4GalT	1	43985009	G	A	c.G781A	p.D261N	rs145863808	exonic	nonsynonymous SNV	0	2	0	0.0003233	0.314897	0.455819	0.0151091	6.56292					13.14	.	3.945e-05	0	8.825e-05
AMP_PD	B4GALT2	b4GalT	1	43985055	G	A	c.G827A	p.R276Q	rs142829585	exonic	nonsynonymous SNV	0	1	0	0.0001617	0.524998	0.693192	0.0213751	12.8946					33	.	1.973e-05	0	2.941e-05
AMP_PD	B4GALT2	b4GalT	1	43985567	G	A	c.G1001A	p.R334H	rs376404062	exonic	nonsynonymous SNV	0	1	0	0.0001617	0.524998	0.693192	0.0213751	12.8946					28.9	.	5.271e-05	0	7.357e-05
AMP_PD	B4GALT2	b4GalT	1	43990319	G	A	c.G1077A	p.T359T	rs370888421	exonic	synonymous SNV	1	0	0.0002547	0	4.72892	0.341456	0.192536	116.148					.	.	.	.	.
AMP_PD	B4GALT2	b4GalT	1	43990346	T	C	c.T1104C	p.I368I	rs199921897	exonic	synonymous SNV	0	1	0	0.0001617	0.524998	0.693192	0.0213751	12.8946					.	.	3.943e-05	0	5.881e-05
AMP_PD	B4GALT2	b4GalT	1	43990381	G	A	c.G1139A	p.R380Q	rs373333463	exonic	nonsynonymous SNV	0	1	0	0.0001617	0.524998	0.693192	0.0213751	12.8946					16.09	.	2.63e-05	0	1.47e-05
AMP_PD	B4GALT3	.	1	161171836	C	A	c.G1162T	p.A388S	rs144909171	exonic	nonsynonymous SNV	1	1	0.0002547	0.0001617	1.5758	0.693794	0.163792	15.1603	1.57594	0.747784	0.0985115	25.2112	14.36	Uncertain_significance	1.972e-05	0	4.411e-05
AMP_PD	B4GALT3	.	1	161171882	G	A	c.C1116T	p.R372R	rs377086271	exonic	synonymous SNV	0	1	0	0.0001617	0.524998	0.693192	0.0213751	12.8946					.	.	4.596e-05	0	0
AMP_PD	B4GALT3	.	1	161171883	C	T	c.G1115A	p.R372H	rs41270033	exonic	nonsynonymous SNV	13	17	0.003311	0.002748	1.21676	0.589267	0.59687	2.48047	1.20627	0.611845	0.5846	2.48905	15.24	.	0.0016	0	0.0028
AMP_PD	B4GALT3	.	1	161171901	C	T	c.G1097A	p.R366H	rs111614721	exonic	nonsynonymous SNV	1	0	0.0002547	0	4.72892	0.341456	0.192536	116.148					16.28	.	0.0024	0	4.411e-05
AMP_PD	B4GALT3	.	1	161171907	G	A	c.C1091T	p.A364V	rs374982935	exonic	nonsynonymous SNV	1	0	0.0002547	0	4.72892	0.341456	0.192536	116.148					16.07	Uncertain_significance	.	.	.
AMP_PD	B4GALT3	.	1	161171922	G	C	c.C1076G	p.P359R	rs146478151	exonic	nonsynonymous SNV	5	5	0.001274	0.0008083	1.57697	0.450545	0.482983	5.14892	1.57712	0.471761	0.45598	5.45485	14.36	Uncertain_significance	0.0002	0.0006	0.0005
AMP_PD	B4GALT3	b4GalT	1	161173957	G	A	c.C582T	p.H194H	rs187580965	exonic	synonymous SNV	0	1	0	0.0001617	0.524998	0.693192	0.0213751	12.8946					.	.	0.0003	0	0.0002
AMP_PD	B4GALT3	b4GalT	1	161175175	C	T	c.G307A	p.E103K	rs141596172	exonic	nonsynonymous SNV	0	3	0	0.000485	0.224854	0.323698	0.0116077	4.35566					12.10	.	0.0002	0	0.0003
AMP_PD	B4GALT3	b4GalT	1	161175929	C	T	c.G132A	p.P44P	rs144022388	exonic	synonymous SNV	2	1	0.0005094	0.0001617	2.62767	0.349761	0.346812	19.9089	3.15349	0.348504	0.285745	34.8021	.	.	2.629e-05	0	4.41e-05
AMP_PD	B4GALT3	.	1	161176028	C	T	c.G33A	p.T11T	rs376654906	exonic	synonymous SNV	1	3	0.0002547	0.000485	0.674904	0.687156	0.0995809	4.57413	0.524975	0.576915	0.054567	5.05064	.	.	0.0002	0	0.0004
AMP_PD	B4GALT4	.	3	119212554	C	A	c.G1030T	p.A344S	rs150344141	exonic	nonsynonymous SNV	22	43	0.005604	0.006951	0.812694	0.427348	0.486975	1.35627	0.803949	0.40799	0.479443	1.34809	10.30	.	0.0041	0.0115	0.0054
AMP_PD	B4GALT4	b4GalT	3	119216248	G	A	c.C894T	p.N298N	rs138476114	exonic	synonymous SNV	0	1	0	0.0001617	0.524998	0.693192	0.0213751	12.8946					.	.	4.597e-05	0	0
AMP_PD	B4GALT4	b4GalT	3	119216290	A	G	c.T852C	p.Y284Y	rs368042917	exonic	synonymous SNV	0	1	0	0.0001617	0.524998	0.693192	0.0213751	12.8946					.	.	1.314e-05	0	2.94e-05
AMP_PD	B4GALT4	b4GalT	3	119216315	C	T	c.G827A	p.R276Q	rs201653101	exonic	nonsynonymous SNV	1	0	0.0002547	0	4.72892	0.341456	0.192536	116.148					25.7	.	2.633e-05	0	2.942e-05
AMP_PD	B4GALT4	b4GalT	3	119224109	C	A	c.G623T	p.C208F	rs138943942	exonic	nonsynonymous SNV	1	4	0.0002547	0.0006466	0.524756	0.494217	0.0826125	3.33326	0.393603	0.404452	0.0439594	3.52424	23.4	.	0.0001	0	0.0002
AMP_PD	B4GALT4	b4GalT	3	119224213	G	A	c.C519T	p.L173L	rs116695744	exonic	synonymous SNV	1	2	0.0002547	0.0003233	0.945172	0.956476	0.124748	7.16123	0.787717	0.845568	0.0713767	8.69327	.	.	0.0054	0	0.0001
AMP_PD	B4GALT4	b4GalT	3	119226913	C	T	c.G382A	p.V128I	rs138372481	exonic	nonsynonymous SNV	5	3	0.001274	0.000485	2.4797	0.18452	0.64841	9.48309	2.63023	0.185774	0.627867	11.0185	0.504	.	0.0020	0	0.0011
AMP_PD	B4GALT4	b4GalT	3	119226923	G	A	c.C372T	p.V124V	rs146077977	exonic	synonymous SNV	0	1	0	0.0001617	0.524998	0.693192	0.0213751	12.8946					.	.	3.288e-05	0	0
AMP_PD	B4GALT4	b4GalT	3	119226955	G	A	c.C340T	p.R114C	rs200009564	exonic	nonsynonymous SNV	1	0	0.0002547	0	4.72892	0.341456	0.192536	116.148					8.013	.	1.313e-05	0	1.47e-05
AMP_PD	B4GALT4	b4GalT	3	119229983	T	C	c.A117G	p.Q39Q	rs72655933	exonic	synonymous SNV	18	22	0.004585	0.003556	1.2981	0.407789	0.699878	2.40766	1.29184	0.422334	0.69112	2.41472	.	.	0.0030	0	0.0050
AMP_PD	B4GALT4	b4GalT	3	119229998	G	A	c.C102T	p.F34F	rs34746912	exonic	synonymous SNV	1	2	0.0002547	0.0003233	0.945172	0.956476	0.124748	7.16123	0.787717	0.845568	0.0713767	8.69327	.	.	0.0135	0	0.0002
AMP_PD	B4GALT4-AS1	b4GalT	3	119226776	C	G	.		rs72655934	ncRNA_intronic	.	1	2	0.0002547	0.0003233	0.945172	0.956476	0.124748	7.16123	0.787717	0.845568	0.0713767	8.69327	.	.	0.0054	0	0.0001
AMP_PD	B4GALT4-AS1	b4GalT	3	119226777	G	A	.		rs370906725	ncRNA_intronic	.	3	2	0.0007641	0.0003233	2.20765	0.339191	0.435138	11.2004	2.36556	0.345822	0.394906	14.1701	.	.	0.0002	0	0.0004
AMP_PD	B4GALT4-AS1	b4GalT	3	119227263	A	G	.		rs188944723	ncRNA_intronic	.	2	2	0.0005094	0.0003233	1.57609	0.611186	0.272793	9.10603	1.57624	0.649217	0.221845	11.1994	.	.	0.0003	0.0029	0.0001
AMP_PD	B4GALT4-AS1	b4GalT	3	119227476	G	A	.		rs77757660	ncRNA_intronic	.	4	4	0.001019	0.0006466	1.57668	0.495024	0.426317	5.83114	1.57682	0.51989	0.393895	6.31229	.	.	0.0351	0	0.0006
AMP_PD	B4GALT4-AS1	b4GalT	3	119227810	G	A	.		rs201626441	ncRNA_intronic	.	3	2	0.0007641	0.0003233	2.20765	0.339191	0.435138	11.2004	2.36556	0.345822	0.394906	14.1701	.	.	0.0004	0	0.0006
AMP_PD	B4GALT4-AS1	b4GalT	3	119227839	C	T	.		rs115784448	ncRNA_intronic	.	1	0	0.0002547	0	4.72892	0.341456	0.192536	116.148					.	.	0.0072	0	0.0001
AMP_PD	B4GALT4-AS1	b4GalT	3	119228223	C	T	.		rs111498114	ncRNA_intronic	.	2	5	0.0005094	0.0008085	0.715709	0.661245	0.16032	3.1951	0.629883	0.580858	0.122083	3.24985	.	.	0.0016	0.0020	0.0003
AMP_PD	B4GALT4-AS1	b4GalT	3	119228284	G	A	.		rs182695116	ncRNA_intronic	.	1	3	0.0002547	0.000485	0.674904	0.687156	0.0995809	4.57413	0.524975	0.576915	0.054567	5.05064	.	.	0.0032	0	0.0005
AMP_PD	B4GALT4-AS1	b4GalT	3	119228565	G	A	.		rs147406079	ncRNA_intronic	.	0	1	0	0.0001617	0.524998	0.693192	0.0213751	12.8946					.	.	0.0002	0	7.351e-05
AMP_PD	B4GALT4-AS1	b4GalT	3	119228706	T	C	.		rs116774976	ncRNA_intronic	.	0	1	0	0.0001617	0.524998	0.693192	0.0213751	12.8946					.	.	0.0016	0	0
AMP_PD	B4GALT4-AS1	b4GalT	3	119229164	C	T	.		rs142612658	ncRNA_intronic	.	0	1	0	0.0001617	0.524998	0.693192	0.0213751	12.8946					.	.	0.0033	0	0.0001
AMP_PD	B4GALT4-AS1	b4GalT	3	119229366	C	T	.		rs183818522	ncRNA_intronic	.	1	0	0.0002547	0	4.72892	0.341456	0.192536	116.148					.	.	0.0003	0	5.88e-05
AMP_PD	B4GALT4-AS1	b4GalT	3	119229410	G	A	.		rs113183257	ncRNA_intronic	.	2	5	0.0005094	0.0008083	0.715709	0.661245	0.16032	3.1951	0.629883	0.580858	0.122083	3.24985	.	.	0.0008	0.0020	0.0003
AMP_PD	B4GALT4-AS1	b4GalT	3	119229590	G	C	.		rs72955095	ncRNA_intronic	.	2	1	0.0005094	0.0001617	2.62767	0.349761	0.346812	19.9089	3.15349	0.348504	0.285745	34.8021	.	.	0.0222	0	0.0001
AMP_PD	B4GALT4-AS1	.	3	119230112	G	A	.		rs368354053	ncRNA_intronic	.	1	0	0.0002547	0	4.72892	0.341456	0.192536	116.148					.	.	5.91e-05	0	0
AMP_PD	B4GALT4-AS1	.	3	119230131	C	T	.		rs72655931	ncRNA_intronic	.	6	12	0.001528	0.001941	0.818585	0.679448	0.316738	2.11557	0.787174	0.632783	0.294952	2.10083	.	.	0.0008	0.0009	0.0013
AMP_PD	B4GALT4-AS1	.	3	119230181	T	G	.		rs72655930	ncRNA_exonic	.	2	0	0.0005094	0	7.88555	0.182617	0.378358	164.347					.	.	8.534e-05	0	0.0002
AMP_PD	B4GALT4-AS1	.	3	119230333	C	T	.		rs111231587	ncRNA_exonic	.	0	4	0	0.0006466	0.17483	0.24214	0.00940713	3.24917					.	.	0.0103	0.0014	0.0003
AMP_PD	B4GALT4-AS1	.	3	119230387	C	G	.		rs77391278	ncRNA_intronic	.	27	47	0.006877	0.007598	0.910799	0.698691	0.567495	1.46179	0.903838	0.677639	0.561117	1.45589	.	.	0.0092	0.0205	0.0047
AMP_PD	B4GALT4-AS1	.	3	119230679	G	A	.		rs184066756	ncRNA_intronic	.	20	28	0.005094	0.004526	1.13456	0.664473	0.641329	2.00711	1.12676	0.685003	0.632994	2.00567	.	.	0.0039	0.0043	0.0057
AMP_PD	B4GALT4-AS1	.	3	119230719	A	T	.		rs59258850	ncRNA_intronic	.	3	2	0.0007641	0.0003233	2.20765	0.339191	0.435138	11.2004	2.36556	0.345822	0.394906	14.1701	.	.	0.0397	0	0.0004
AMP_PD	B4GALT4-AS1	.	3	119230721	A	G	.		rs73854435	ncRNA_intronic	.	1	3	0.0002547	0.000485	0.674904	0.687156	0.0995809	4.57413	0.524975	0.576915	0.054567	5.05064	.	.	0.0195	0	0.0003
AMP_PD	B4GALT4-AS1	.	3	119230937	G	A	.		rs80045430	ncRNA_intronic	.	27	48	0.006877	0.007759	0.891727	0.633689	0.556593	1.42865	0.884717	0.613213	0.55023	1.42254	.	.	0.0091	0.0205	0.0047
AMP_PD	B4GALT4-AS1	.	3	119231165	T	G	.		rs115493113	ncRNA_intronic	.	0	2	0	0.0003233	0.314897	0.455819	0.0151091	6.56292					.	.	0.0132	0	0.0002
AMP_PD	B4GALT4-AS1	.	3	119231690	T	C	.		rs185386794	ncRNA_intronic	.	0	3	0	0.000485	0.224854	0.323698	0.0116077	4.35566					.	.	0.0007	0.0012	0.0001
AMP_PD	B4GALT4-AS1	.	3	119232551	ATTCAGG	A	.		rs111377479	ncRNA_intronic	.	2	2	0.0005094	0.0003233	1.57609	0.611186	0.272793	9.10603	1.57624	0.649217	0.221845	11.1994	.	.	0.0332	0	0.0004
AMP_PD	B4GALT4-AS1	.	3	119232568	G	A	.		rs141451617	ncRNA_intronic	.	0	1	0	0.0001617	0.524998	0.693192	0.0213751	12.8946					.	.	0.0018	0	4.413e-05
AMP_PD	B4GALT4-AS1	.	3	119232714	T	C	.		rs150406011	ncRNA_intronic	.	0	1	0	0.0001617	0.524998	0.693192	0.0213751	12.8946					.	.	0.0003	0	1.47e-05
AMP_PD	B4GALT4-AS1	.	3	119233355	C	T	.		rs191414330	ncRNA_intronic	.	0	1	0	0.0001617	0.524998	0.693192	0.0213751	12.8946					.	.	0.0003	0	0.0003
AMP_PD	B4GALT4-AS1	.	3	119233371	G	A	.		rs115995257	ncRNA_intronic	.	0	1	0	0.0001617	0.524998	0.693192	0.0213751	12.8946					.	.	0.0015	0	0
AMP_PD	B4GALT4-AS1	.	3	119233397	T	G	.		rs143832398	ncRNA_intronic	.	27	24	0.006877	0.00388	1.77917	0.039147	1.02908	3.07597	1.78338	0.0402502	1.02605	3.09971	.	.	0.0042	0	0.0071
AMP_PD	B4GALT4-AS1	.	3	119233712	T	C	.		rs139753814	ncRNA_intronic	.	1	0	0.0002547	0	4.72892	0.341456	0.192536	116.148					.	.	0.0043	0	0.0001
AMP_PD	B4GALT4-AS1	.	3	119233998	C	T	.		rs79947503	ncRNA_intronic	.	27	48	0.006877	0.007759	0.891727	0.633689	0.556593	1.42865	0.884717	0.613213	0.55023	1.42254	.	.	0.0091	0.0202	0.0047
AMP_PD	B4GALT4-AS1	.	3	119234221	G	A	.		rs144009611	ncRNA_intronic	.	1	0	0.0002547	0	4.72892	0.341456	0.192536	116.148					.	.	0.0061	0	7.352e-05
AMP_PD	B4GALT4-AS1	.	3	119234245	G	A	.		rs112098907	ncRNA_intronic	.	14	27	0.003566	0.004365	0.829383	0.565876	0.437924	1.57076	0.815689	0.537765	0.426679	1.55937	.	.	0.0315	0.0060	0.0032
AMP_PD	B4GALT4-AS1	.	3	119234459	T	C	.		rs72955102	ncRNA_intronic	.	14	27	0.003566	0.004365	0.829383	0.565876	0.437924	1.57076	0.815689	0.537765	0.426679	1.55937	.	.	0.0315	0.0061	0.0032
AMP_PD	B4GALT4-AS1	.	3	119234554	T	C	.		rs182294106	ncRNA_intronic	.	0	1	0	0.0001617	0.524998	0.693192	0.0213751	12.8946					.	.	0.0007	0	0.0003
AMP_PD	B4GALT4-AS1	.	3	119234695	G	A	.		rs55935329	ncRNA_intronic	.	27	52	0.006877	0.008406	0.822704	0.410614	0.516831	1.3096	0.815589	0.393679	0.510557	1.30286	.	.	0.0055	0.0012	0.0099
AMP_PD	B4GALT4-AS1	.	3	119235202	T	G	.		rs12496420	ncRNA_intronic	.	2	6	0.0005094	0.0009699	0.605404	0.500409	0.140633	2.60618	0.524732	0.429934	0.1058	2.60249	.	.	0.0111	0	0.0016
AMP_PD	B4GALT4-AS1	.	3	119235838	T	C	.		rs192851321	ncRNA_intronic	.	12	15	0.003057	0.002425	1.27218	0.527762	0.602588	2.68582	1.26212	0.548905	0.589532	2.70206	.	.	0.0018	0	0.0036
AMP_PD	B4GALT4-AS1	.	3	119235925	G	A	.		rs78447374	ncRNA_intronic	.	27	48	0.006877	0.007759	0.891727	0.633689	0.556593	1.42865	0.884717	0.613213	0.55023	1.42254	.	.	0.0094	0.0205	0.0048
AMP_PD	B4GALT4-AS1	.	3	119236034	AAACT	A	.		rs111537604	ncRNA_intronic	.	14	21	0.003566	0.003395	1.06291	0.858015	0.544741	2.07399	1.0508	0.886212	0.533074	2.07133	.	.	0.0032	0.0046	0.0026
AMP_PD	B4GALT4-AS1	.	3	119236156	A	G	.		rs74455141	ncRNA_intronic	.	27	48	0.006877	0.007759	0.891727	0.633689	0.556593	1.42865	0.884717	0.613213	0.55023	1.42254	.	.	0.0091	0.0205	0.0047
AMP_PD	B4GALT4-AS1	.	3	119236363	G	A	.		rs189611749	ncRNA_intronic	.	5	12	0.001274	0.00194	0.692295	0.473034	0.253539	1.89033	0.655644	0.428423	0.230624	1.86393	.	.	0.0015	0	0.0023
AMP_PD	B4GALT4-AS1	.	3	119236796	A	C	.		rs72655926	ncRNA_intronic	.	1	0	0.0002547	0	4.72892	0.341456	0.192536	116.148					.	.	0.0043	0	0.0001
AMP_PD	B4GALT4-AS1	.	3	119236892	C	T	.		rs142365328	ncRNA_intronic	.	0	1	0	0.0001617	0.524998	0.693192	0.0213751	12.8946					.	.	0.0001	0	0.0001
AMP_PD	B4GALT4-AS1	.	3	119236967	T	C	.		rs72655925	ncRNA_intronic	.	0	1	0	0.0001617	0.524998	0.693192	0.0213751	12.8946					.	.	4.599e-05	0	7.352e-05
AMP_PD	B4GALT4-AS1	.	3	119237006	T	C	.		rs72655924	ncRNA_intronic	.	0	2	0	0.0003233	0.314897	0.455819	0.0151091	6.56292					.	.	0.0132	0	0.0002
AMP_PD	B4GALT4-AS1	.	3	119237024	G	A	.		rs72655923	ncRNA_intronic	.	21	43	0.005349	0.006951	0.776174	0.339404	0.461528	1.30533	0.767011	0.321935	0.453779	1.29646	.	.	0.0037	0.0161	0.0046
AMP_PD	B4GALT4-AS1	.	3	119237173	T	C	.		rs3806699	ncRNA_intronic	.	14	21	0.003566	0.003395	1.06291	0.858015	0.544741	2.07399	1.0508	0.886212	0.533074	2.07133	.	.	0.0032	0.0046	0.0026
AMP_PD	B4GALT4-AS1	.	3	119237334	G	C	.		rs75527525	ncRNA_intronic	.	1	1	0.0002547	0.0001617	1.5758	0.693794	0.163792	15.1603	1.57594	0.747784	0.0985115	25.2112	.	.	0.0022	0	0
AMP_PD	B4GALT4-AS1	.	3	119237559	T	G	.		rs114088303	ncRNA_intronic	.	1	4	0.0002547	0.0006466	0.524756	0.494217	0.0826125	3.33326	0.393603	0.404452	0.0439594	3.52424	.	.	0.0129	0.0014	0.0003
AMP_PD	B4GALT4-AS1	.	3	119237594	A	G	.		rs114956713	ncRNA_intronic	.	1	2	0.0002547	0.0003233	0.945172	0.956476	0.124748	7.16123	0.787717	0.845568	0.0713767	8.69327	.	.	0.0045	0	0.0004
AMP_PD	B4GALT4-AS1	.	3	119237879	A	C	.		rs181522194	ncRNA_intronic	.	0	1	0	0.0001617	0.524998	0.693192	0.0213751	12.8946					.	.	0.0012	0	0
AMP_PD	B4GALT4-AS1	.	3	119238033	G	A	.		rs138615004	ncRNA_intronic	.	5	12	0.001274	0.00194	0.692295	0.473034	0.253539	1.89033	0.655644	0.428423	0.230624	1.86393	.	.	0.0149	0	0.0027
AMP_PD	B4GALT4-AS1	.	3	119238037	C	T	.		rs7633115	ncRNA_intronic	.	1	0	0.0002547	0	4.72892	0.341456	0.192536	116.148					.	.	0.0102	0.0014	0.0001
AMP_PD	B4GALT4-AS1	.	3	119238063	T	C	.		rs79872962	ncRNA_intronic	.	1	0	0.0002547	0	4.72892	0.341456	0.192536	116.148					.	.	0.0009	0	0
AMP_PD	B4GALT4-AS1	.	3	119238407	G	T	.		rs9842608	ncRNA_intronic	.	25	32	0.006368	0.005173	1.23915	0.420406	0.735508	2.08768	1.23396	0.433651	0.729033	2.08858	.	.	0.0034	0	0.0062
AMP_PD	B4GALT4-AS1	.	3	119238522	C	T	.		rs139174568	ncRNA_intronic	.	1	0	0.0002547	0	4.72892	0.341456	0.192536	116.148					.	.	0.0025	0	2.941e-05
AMP_PD	B4GALT4-AS1	.	3	119238725	C	T	.		rs76090069	ncRNA_intronic	.	6	6	0.001528	0.0009699	1.57727	0.411987	0.531	4.68506	1.57741	0.430428	0.508019	4.89792	.	.	0.0535	0.0006	0.0012
AMP_PD	B4GALT4-AS1	.	3	119239043	A	G	.		rs115658348	ncRNA_intronic	.	1	2	0.0002547	0.0003233	0.945172	0.956476	0.124748	7.16123	0.787717	0.845568	0.0713767	8.69327	.	.	0.0111	0	7.351e-05
AMP_PD	B4GALT4-AS1	.	3	119239514	T	G	.		rs183366097	ncRNA_intronic	.	1	1	0.0002547	0.0001617	1.5758	0.693794	0.163792	15.1603	1.57594	0.747784	0.0985115	25.2112	.	.	0.0030	0	0
AMP_PD	B4GALT4-AS1	.	3	119239871	G	C	.		rs148800465	ncRNA_intronic	.	0	1	0	0.0001617	0.524998	0.693192	0.0213751	12.8946					.	.	0.0013	0	0
AMP_PD	B4GALT4-AS1	.	3	119239937	C	T	.		rs151325748	ncRNA_intronic	.	9	27	0.002292	0.004365	0.541999	0.104647	0.258649	1.13576	0.52303	0.0931295	0.245452	1.11451	.	.	0.0035	0.0055	0.0040
AMP_PD	B4GALT4-AS1	.	3	119240032	G	A	.		rs77847511	ncRNA_intronic	.	2	2	0.0005094	0.0003233	1.57609	0.611186	0.272793	9.10603	1.57624	0.649217	0.221845	11.1994	.	.	0.0327	0	0.0004
AMP_PD	B4GALT4-AS1	.	3	119240044	A	G	.		rs79146935	ncRNA_intronic	.	27	48	0.006877	0.007759	0.891727	0.633689	0.556593	1.42865	0.884717	0.613213	0.55023	1.42254	.	.	0.0093	0.0205	0.0048
AMP_PD	B4GALT4-AS1	.	3	119240045	T	C	.		rs78713668	ncRNA_intronic	.	1	0	0.0002547	0	4.72892	0.341456	0.192536	116.148					.	.	0.0029	0.0017	0.0002
AMP_PD	B4GALT4-AS1	.	3	119240395	C	A	.		rs192888262	ncRNA_intronic	.	20	21	0.005094	0.003395	1.50738	0.185648	0.820921	2.76786	1.50577	0.192088	0.814071	2.7852	.	.	0.0020	0	0.0036
AMP_PD	B4GALT4-AS1	.	3	119240823	G	A	.		rs72655919	ncRNA_intronic	.	8	21	0.002039	0.003395	0.621176	0.241119	0.28019	1.37713	0.598612	0.217915	0.264624	1.35413	.	.	0.0016	0	0.0027
AMP_PD	B4GALT4-AS1	.	3	119240893	G	A	.		rs201193357	ncRNA_intronic	.	3	8	0.0007641	0.001293	0.648049	0.495042	0.186395	2.2531	0.590242	0.436539	0.156397	2.22757	.	.	0.0064	0.0055	0.0007
AMP_PD	B4GALT5	.	20	49636321	G	A	c.C1158T	p.N386N	rs146449189	exonic	synonymous SNV	14	23	0.003566	0.003718	0.97182	0.932042	0.503802	1.87461	0.958797	0.901573	0.492188	1.86777	.	.	0.0021	0.0026	0.0029
AMP_PD	B4GALT5	b4GalT	20	49636354	A	C	c.T1125G	p.T375T	rs145736817	exonic	synonymous SNV	1	1	0.0002547	0.0001617	1.5758	0.693794	0.163792	15.1603	1.57594	0.747784	0.0985115	25.2112	.	.	0.0003	0	0.0006
AMP_PD	B4GALT5	Glyco_transf_7C	20	49639776	G	A	c.C819T	p.G273G	rs16994757	exonic	synonymous SNV	0	1	0	0.0001617	0.524998	0.693192	0.0213751	12.8946					.	Benign	0.0087	0	0.0002
AMP_PD	B4GALT5	Glyco_transf_7C	20	49639787	C	T	c.G808A	p.E270K	rs369508203	exonic	nonsynonymous SNV	1	1	0.0002547	0.0001617	1.5758	0.693794	0.163792	15.1603	1.57594	0.747784	0.0985115	25.2112	14.50	.	.	.	.
AMP_PD	B4GALT5	Glyco_transf_7N	20	49642499	C	T	c.G575A	p.R192H	rs201896811	exonic	nonsynonymous SNV	0	1	0	0.0001617	0.524998	0.693192	0.0213751	12.8946					26.2	Uncertain_significance	7.884e-05	0	8.819e-05
AMP_PD	B4GALT5	Glyco_transf_7N	20	49642551	C	T	c.G523A	p.E175K	rs372773726	exonic	nonsynonymous SNV	0	1	0	0.0001617	0.524998	0.693192	0.0213751	12.8946					22.5	.	1.971e-05	0	4.409e-05
AMP_PD	B4GALT5	Glyco_transf_7N	20	49642579	C	T	c.G495A	p.A165A	rs377376979	exonic	synonymous SNV	2	0	0.0005094	0	7.88555	0.182617	0.378358	164.347					.	.	3.286e-05	0	5.88e-05
AMP_PD	B4GALT5	.	20	49647048	G	A	c.C281T	p.T94I	rs376499166	exonic	nonsynonymous SNV	1	0	0.0002547	0	4.72892	0.341456	0.192536	116.148					8.238	.	6.572e-06	0	0
AMP_PD	B4GALT5	.	20	49647077	A	G	c.T252C	p.D84D	rs374474739	exonic	synonymous SNV	0	2	0	0.0003233	0.314897	0.455819	0.0151091	6.56292					.	.	5.257e-05	0	0.0001
AMP_PD	B4GALT5	.	20	49713631	G	A	c.C60T	p.F20F	rs376010370	exonic	synonymous SNV	2	1	0.0005094	0.0001617	2.62767	0.349761	0.346812	19.9089	3.15349	0.348504	0.285745	34.8021	.	Benign	0.0004	0	0.0005
AMP_PD	B4GALT5	.	20	49713673	C	T	c.G18A	p.G6G	rs200685629	exonic	synonymous SNV	2	3	0.0005094	0.000485	1.12541	0.88661	0.221824	5.70973	1.05048	0.956995	0.175368	6.29259	.	.	0.0068	0.0014	0.0006
AMP_PD	B4GALT6	b4GalT	18	31625661	T	C	c.A1102G	p.I368V	rs371220404	exonic	nonsynonymous SNV	1	0	0.0002547	0	4.72892	0.341456	0.192536	116.148					12.33	Uncertain_significance	1.97e-05	0	2.939e-05
AMP_PD	B4GALT6	b4GalT	18	31625763	T	TA	c.462-2A>TA;NM_004775		rs150100199	splicing	.	1	1	0.0002547	0.0001617	1.5758	0.693794	0.163792	15.1603	1.57594	0.747784	0.0985115	25.2112	.	.	0.0036	0	5.88e-05
AMP_PD	B4GALT6	b4GalT	18	31638715	T	C	c.A517G	p.I173V	rs368163743	exonic	nonsynonymous SNV	0	1	0	0.0001617	0.524998	0.693192	0.0213751	12.8946					14.54	Uncertain_significance	3.291e-05	0	2.941e-05
AMP_PD	B4GALT6	b4GalT	18	31638730	G	A	c.C502T	p.H168Y	rs115568058	exonic	nonsynonymous SNV	1	0	0.0002547	0	4.72892	0.341456	0.192536	116.148					19.52	.	0.0014	0	5.88e-05
AMP_PD	B4GALT6	b4GalT	18	31638755	T	C	c.A477G	p.A159A	rs199629405	exonic	synonymous SNV	1	3	0.0002547	0.000485	0.674904	0.687156	0.0995809	4.57413	0.524975	0.576915	0.054567	5.05064	.	.	9.2e-05	0.0020	5.88e-05
AMP_PD	B4GALT6	b4GalT	18	31645366	G	T	c.C460A	p.P154T	rs369396189	exonic	nonsynonymous SNV	0	1	0	0.0001617	0.524998	0.693192	0.0213751	12.8946					20.8	.	0.0001	0	0.0002
AMP_PD	B4GALT6	b4GalT	18	31645408	C	T	c.G418A	p.D140N	rs199941208	exonic	nonsynonymous SNV	1	0	0.0002547	0	4.72892	0.341456	0.192536	116.148					12.60	Uncertain_significance	5.914e-05	0.0014	5.88e-05
AMP_PD	B4GALT6	b4GalT	18	31645424	G	A	c.C402T	p.L134L	rs114543734	exonic	synonymous SNV	28	34	0.007132	0.005496	1.30582	0.294977	0.792508	2.15161	1.3019	0.30434	0.786948	2.15382	.	.	0.0026	0.0017	0.0044
AMP_PD	B4GALT6	b4GalT	18	31658032	G	A	c.C290T	p.P97L	rs150412311	exonic	nonsynonymous SNV	1	3	0.0002547	0.000485	0.674904	0.687156	0.0995809	4.57413	0.524975	0.576915	0.054567	5.05064	29.6	.	0.0003	0.0072	4.414e-05
AMP_PD	B4GALT6	b4GalT	18	31666268	G	A	c.C220T	p.L74F	rs372526381	exonic	nonsynonymous SNV	1	0	0.0002547	0	4.72892	0.341456	0.192536	116.148					11.82	Uncertain_significance	6.573e-06	0	1.47e-05
AMP_PD	B4GALT6	b4GalT	18	31684333	T	C	c.A94G	p.I32V	rs35210437	exonic	nonsynonymous SNV	0	2	0	0.0003233	0.314897	0.455819	0.0151091	6.56292					12.66	Benign	0.0121	0	8.853e-05
AMP_PD	B4GALT6	.	18	31684392	T	C	c.A35G	p.N12S	rs371323148	exonic	nonsynonymous SNV	0	2	0	0.0003233	0.314897	0.455819	0.0151091	6.56292					15.71	Uncertain_significance	9.223e-05	0	0.0002
AMP_PD	B4GALT7	.	5	177600248	G	A	c.G38A	p.W13X	rs200503833	exonic	stopgain	3	3	0.0007641	0.000485	1.57638	0.54741	0.357876	6.9437	1.57653	0.577399	0.317872	7.81903	39	Conflicting_classifications_of_pathogenicity	0.0003	0	0.0004
AMP_PD	B4GALT7	.	5	177604182	C	T	c.C54T	p.S18S	rs369075265	exonic	synonymous SNV	0	1	0	0.0001617	0.524998	0.693192	0.0213751	12.8946					.	Likely_benign	.	.	.
AMP_PD	B4GALT7	GalT	5	177604405	C	T	c.C277T	p.H93Y	rs142476892	exonic	nonsynonymous SNV	11	20	0.002802	0.003233	0.883052	0.736464	0.427967	1.82206	0.865856	0.702034	0.413969	1.81102	23.3	Conflicting_classifications_of_pathogenicity	0.0014	0	0.0027
AMP_PD	B4GALT7	GalT	5	177604425	G	T	c.G297T	p.V99V	rs114036939	exonic	synonymous SNV	1	0	0.0002547	0	4.72892	0.341456	0.192536	116.148					.	Benign	0.0107	0	0.0001
AMP_PD	B4GALT7	GalT	5	177604432	C	T	c.C304T	p.R102C	rs201504625	exonic	nonsynonymous SNV	0	1	0	0.0001617	0.524998	0.693192	0.0213751	12.8946					19.12	.	1.315e-05	0	2.941e-05
AMP_PD	B4GALT7	GalT	5	177604439	G	T	c.G311T	p.R104L	rs140590638	exonic	nonsynonymous SNV	0	1	0	0.0001617	0.524998	0.693192	0.0213751	12.8946					29.4	Uncertain_significance	.	.	.
AMP_PD	B4GALT7	GalT	5	177604443	C	T	c.C315T	p.F105F	rs150487733	exonic	synonymous SNV	0	3	0	0.000485	0.224854	0.323698	0.0116077	4.35566					.	Conflicting_classifications_of_pathogenicity	5.915e-05	0	0.0001
AMP_PD	B4GALT7	GalT	5	177604465	C	T	c.C337T	p.P113S	rs138496419	exonic	nonsynonymous SNV	1	1	0.0002547	0.0001617	1.5758	0.693794	0.163792	15.1603	1.57594	0.747784	0.0985115	25.2112	21.5	Uncertain_significance	2.629e-05	0	5.881e-05
AMP_PD	B4GALT7	GalT	5	177604515	C	T	c.C387T	p.Y129Y	rs200124872	exonic	synonymous SNV	2	3	0.0005094	0.000485	1.12541	0.88661	0.221824	5.70973	1.05048	0.956995	0.175368	6.29259	.	Benign/Likely_benign	0.0005	0.0081	0.0002
AMP_PD	B4GALT7	GalT	5	177604539	C	T	c.C411T	p.F137F	rs142951817	exonic	synonymous SNV	5	3	0.001274	0.000485	2.4797	0.18452	0.64841	9.48309	2.63023	0.185774	0.627867	11.0185	.	Benign/Likely_benign	0.0013	0.0020	0.0011
AMP_PD	B4GALT7	GalT	5	177607309	C	T	c.C421T	p.R141W	rs187063864	exonic	nonsynonymous SNV	0	1	0	0.0001617	0.524998	0.693192	0.0213751	12.8946					18.50	Pathogenic/Likely_pathogenic	7.876e-05	0	0.0001
AMP_PD	B4GALT7	GalT	5	177607320	C	T	c.C432T	p.L144L	rs369974140	exonic	synonymous SNV	2	1	0.0005094	0.0001617	2.62767	0.349761	0.346812	19.9089	3.15349	0.348504	0.285745	34.8021	.	Benign/Likely_benign	7.226e-05	0.0029	1.47e-05
AMP_PD	B4GALT7	GalT	5	177607355	C	T	c.C467T	p.T156M	rs145129446	exonic	nonsynonymous SNV	0	1	0	0.0001617	0.524998	0.693192	0.0213751	12.8946					20.8	Uncertain_significance	5.25e-05	0	4.409e-05
AMP_PD	B4GALT7	GalT	5	177607441	G	A	c.G553A	p.V185M	rs137913131	exonic	nonsynonymous SNV	0	1	0	0.0001617	0.524998	0.693192	0.0213751	12.8946					27.5	Uncertain_significance	2.628e-05	0	4.409e-05
AMP_PD	B4GALT7	GalT	5	177607451	C	G	c.C563G	p.P188R	rs149484064	exonic	nonsynonymous SNV	0	3	0	0.000485	0.224854	0.323698	0.0116077	4.35566					19.10	Uncertain_significance	7.226e-05	0	0.0002
AMP_PD	B4GALT7	GalT	5	177607511	A	G	c.A623G	p.K208R	rs141168189	exonic	nonsynonymous SNV	0	1	0	0.0001617	0.524998	0.693192	0.0213751	12.8946					9.517	.	1.313e-05	0	2.94e-05
AMP_PD	B4GALT7	GalT	5	177607522	C	T	c.C634T	p.R212W	rs41284943	exonic	nonsynonymous SNV	0	3	0	0.000485	0.224854	0.323698	0.0116077	4.35566					16.42	Uncertain_significance	0.0003	0	0.0004
AMP_PD	B4GALT7	GalT	5	177608557	C	T	c.C658T	p.R220C	rs199905021	exonic	nonsynonymous SNV	0	1	0	0.0001617	0.524998	0.693192	0.0213751	12.8946					21.9	Uncertain_significance	3.288e-05	0.0003	4.41e-05
AMP_PD	B4GALT7	GalT	5	177608596	C	T	c.C697T	p.R233W	rs147617631	exonic	nonsynonymous SNV	2	1	0.0005094	0.0001617	2.62767	0.349761	0.346812	19.9089	3.15349	0.348504	0.285745	34.8021	18.27	Conflicting_classifications_of_pathogenicity	0.0001	0	0.0002
AMP_PD	B4GALT7	GalT	5	177608599	C	T	c.C700T	p.R234C	rs139730903	exonic	nonsynonymous SNV	1	1	0.0002547	0.0001617	1.5758	0.693794	0.163792	15.1603	1.57594	0.747784	0.0985115	25.2112	18.41	Uncertain_significance	0.0002	0	0.0001
AMP_PD	B4GALT7	GalT	5	177608977	G	A	c.G791A	p.R264Q	rs375644526	exonic	nonsynonymous SNV	0	1	0	0.0001617	0.524998	0.693192	0.0213751	12.8946					35	Uncertain_significance	6.57e-05	0	8.818e-05
AMP_PD	B4GALT7	GalT	5	177608994	C	T	c.C808T	p.R270C	rs28937869	exonic	nonsynonymous SNV	0	1	0	0.0001617	0.524998	0.693192	0.0213751	12.8946					17.90	Pathogenic	7.877e-05	0	0.0002
AMP_PD	B4GALT7	GalT	5	177609000	G	A	c.G814A	p.A272T	rs146632722	exonic	nonsynonymous SNV	8	7	0.002038	0.001132	1.78882	0.246493	0.668982	4.78319	1.80402	0.255017	0.653142	4.98281	13.37	Uncertain_significance	0.0006	0	0.0009
AMP_PD	B4GALT7	GalT	5	177609578	T	C	c.T867C	p.T289T	rs201616836	exonic	synonymous SNV	1	1	0.0002547	0.0001617	1.5758	0.693794	0.163792	15.1603	1.57594	0.747784	0.0985115	25.2112	.	Likely_benign	0.0002	0.0020	2.94e-05
AMP_PD	B4GALT7	GalT	5	177609601	G	A	c.G890A	p.R297H	rs374994284	exonic	nonsynonymous SNV	0	1	0	0.0001617	0.524998	0.693192	0.0213751	12.8946					21.7	Uncertain_significance	4.599e-05	0	0.0001
AMP_PD	CERK	.	22	46687140	G	A	c.C1608T	p.H536H	rs372274676	exonic	synonymous SNV	0	1	0	0.0001617	0.524998	0.693192	0.0213751	12.8946					.	.	1.971e-05	0	2.939e-05
AMP_PD	CERK	.	22	46687155	C	T	c.G1593A	p.P531P	rs199922113	exonic	synonymous SNV	1	0	0.0002547	0	4.72892	0.341456	0.192536	116.148					.	.	1.969e-05	0	0
AMP_PD	CERK	CC	22	46690000	G	A	c.C1533T	p.I511I	rs144862427	exonic	synonymous SNV	1	0	0.0002547	0	4.72892	0.341456	0.192536	116.148					.	.	4.608e-05	0	5.886e-05
AMP_PD	CERK	CC	22	46690006	A	T	c.T1527A	p.P509P	rs34110809	exonic	synonymous SNV	0	3	0	0.000485	0.224854	0.323698	0.0116077	4.35566					.	Benign	0.0126	0	0.0003
AMP_PD	CERK	CC	22	46690109	C	G	c.G1424C	p.G475A	rs144306156	exonic	nonsynonymous SNV	0	1	0	0.0001617	0.524998	0.693192	0.0213751	12.8946					1.144	.	9.853e-05	0	1.47e-05
AMP_PD	CERK	CC	22	46690110	C	A	c.G1423T	p.G475W	rs148346577	exonic	nonsynonymous SNV	2	2	0.0005094	0.0003236	1.57609	0.611186	0.272793	9.10603	1.57624	0.649217	0.221845	11.1994	12.54	.	0.0004	0	0.0004
AMP_PD	CERK	CC	22	46690119	G	A	c.C1414T	p.L472F	rs145587785	exonic	nonsynonymous SNV	6	8	0.001528	0.001293	1.20536	0.720402	0.433421	3.35217	1.18229	0.756845	0.409598	3.41266	10.34	Uncertain_significance	0.0004	0.0052	0.0004
AMP_PD	CERK	CC	22	46691634	G	A	c.C1270T	p.R424W	rs139062049	exonic	nonsynonymous SNV	1	0	0.0002547	0	4.72892	0.341456	0.192536	116.148					15.70	.	0.0001	0	1.47e-05
AMP_PD	CERK	CC	22	46691678	G	A	c.C1226T	p.P409L	rs200461233	exonic	nonsynonymous SNV	1	0	0.0002547	0	4.72892	0.341456	0.192536	116.148					16.70	Uncertain_significance	0.0001	0	8.819e-05
AMP_PD	CERK	CC	22	46691754	C	T	c.G1150A	p.V384I	rs143397270	exonic	nonsynonymous SNV	3	8	0.0007641	0.001293	0.648049	0.495042	0.186395	2.2531	0.590242	0.436539	0.156397	2.22757	7.601	Likely_benign	0.0006	0	0.0010
AMP_PD	CERK	CC	22	46693462	T	C	c.A1091G	p.E364G	rs148083979	exonic	nonsynonymous SNV	2	1	0.0005094	0.0001617	2.62767	0.349761	0.346812	19.9089	3.15349	0.348504	0.285745	34.8021	11.27	.	7.888e-05	0	0.0001
AMP_PD	CERK	CC	22	46695216	C	T	c.G1043A	p.R348Q	rs148368178	exonic	nonsynonymous SNV	1	0	0.0002547	0	4.72892	0.341456	0.192536	116.148					18.73	.	0.0002	0	0.0004
AMP_PD	CERK	CC	22	46695230	A	G	c.T1029C	p.D343D	rs200157244	exonic	synonymous SNV	4	6	0.001019	0.0009699	1.09084	0.887375	0.327475	3.63365	1.05054	0.939181	0.296076	3.72751	.	.	0.0003	0.0095	0.0002
AMP_PD	CERK	CC	22	46695246	A	C	c.T1013G	p.V338G	rs36211081	exonic	nonsynonymous SNV	14	17	0.003566	0.002748	1.30757	0.451657	0.650398	2.62874	1.29973	0.469026	0.639232	2.6427	12.45	.	0.0024	0.0032	0.0030
AMP_PD	CERK	Kinase	22	46701667	G	A	c.C759T	p.D253D	rs142523444	exonic	synonymous SNV	3	9	0.0007641	0.001455	0.579645	0.383634	0.169959	1.97688	0.52449	0.333501	0.141816	1.93976	.	.	0.0006	0	0.0012
AMP_PD	CERK	Kinase	22	46701682	G	A	c.C744T	p.T248T	rs369404293	exonic	synonymous SNV	1	0	0.0002547	0	4.72892	0.341456	0.192536	116.148					.	.	1.969e-05	0	4.41e-05
AMP_PD	CERK	Kinase	22	46707891	G	A	c.C667T	p.R223W	rs146724281	exonic	nonsynonymous SNV	1	0	0.0002547	0	4.72892	0.341456	0.192536	116.148					16.01	Uncertain_significance	0.0001	0	0.0001
AMP_PD	CERK	Kinase	22	46707916	G	A	c.C642T	p.S214S	rs372740396	exonic	synonymous SNV	0	1	0	0.0001617	0.524998	0.693192	0.0213751	12.8946					.	.	6.573e-05	0	0.0001
AMP_PD	CERK	Kinase	22	46707926	G	A	c.C632T	p.T211M	rs9306515	exonic	nonsynonymous SNV	2	1	0.0005094	0.0001617	2.62767	0.349761	0.346812	19.9089	3.15349	0.348504	0.285745	34.8021	17.51	.	0.0136	0	0.0001
AMP_PD	CERK	Kinase	22	46707987	T	C	c.A571G	p.I191V	rs16995615	exonic	nonsynonymous SNV	2	2	0.0005094	0.0003233	1.57609	0.611186	0.272793	9.10603	1.57624	0.649217	0.221845	11.1994	0.007	.	0.0093	0	0.0003
AMP_PD	CERK	Kinase	22	46711099	C	G	c.G556C	p.D186H	rs149130664	exonic	nonsynonymous SNV	6	7	0.001528	0.001132	1.36652	0.560658	0.477303	3.91236	1.35163	0.588604	0.453572	4.02782	4.397	.	0.0010	0	0.0020
AMP_PD	CERK	Kinase	22	46712186	T	G	c.A487C	p.I163L	rs147892655	exonic	nonsynonymous SNV	0	1	0	0.0001617	0.524998	0.693192	0.0213751	12.8946					16.01	.	7.226e-05	0	0
AMP_PD	CERK	Kinase	22	46712266	A	T	c.T407A	p.F136Y	rs141644026	exonic	nonsynonymous SNV	3	3	0.0007641	0.000485	1.57638	0.54741	0.357876	6.9437	1.57653	0.577399	0.317872	7.81903	10.24	.	0.0005	0	0.0005
AMP_PD	CERK	PH	22	46720126	G	A	c.C339T	p.H113H	rs9627541	exonic	synonymous SNV	1	2	0.0002547	0.0003233	0.945172	0.956476	0.124748	7.16123	0.787717	0.845568	0.0713767	8.69327	.	Benign	0.0309	0.0006	0.0004
AMP_PD	CERK	PH	22	46720959	C	T	c.G199A	p.G67R	rs199829071	exonic	nonsynonymous SNV	0	1	0	0.0001617	0.524998	0.693192	0.0213751	12.8946					9.725	.	0.0002	0	1.47e-05
AMP_PD	CERK	PH	22	46738116	T	C	c.A33G	p.Q11Q	rs151275636	exonic	synonymous SNV	8	11	0.002038	0.001778	1.16511	0.736005	0.479235	2.83259	1.14652	0.768987	0.460354	2.85545	.	.	0.0622	0.0015	0.0020
AMP_PD	CTSB	Peptidase C1A papain C-terminal	8	11845144	T	G	c.A1001C	p.Q334P	rs117613666	exonic	nonsynonymous SNV	0	3	0	0.000485	0.224854	0.323698	0.0116077	4.35566					12.87	Benign	0.0024	0.0003	0.0005
AMP_PD	CTSB	Peptidase C1A papain C-terminal	8	11845196	C	T	c.G949A	p.D317N	rs79487342	exonic	nonsynonymous SNV	0	1	0	0.0001617	0.524998	0.693192	0.0213751	12.8946					14.15	Benign	0.0007	0.0017	0.0001
AMP_PD	CTSB	Peptidase C1A papain C-terminal	8	11845776	G	A	c.C807T	p.H269H	rs202010757	exonic	synonymous SNV	2	0	0.0005094	0	7.88555	0.182617	0.378358	164.347					.	.	0.0002	0	7.352e-05
AMP_PD	CTSB	Peptidase C1A papain C-terminal	8	11847064	G	A	c.C781T	p.L261F	rs375885162	exonic	nonsynonymous SNV	2	2	0.0005094	0.0003233	1.57609	0.611186	0.272793	9.10603	1.57624	0.649217	0.221845	11.1994	0.161	Uncertain_significance	0.0001	0	0.0002
AMP_PD	CTSB	Peptidase C1A papain C-terminal	8	11847075	G	C	c.C770G	p.S257W	rs147604039	exonic	nonsynonymous SNV	3	3	0.0007641	0.0004851	1.57638	0.54741	0.357876	6.9437	1.57653	0.577399	0.317872	7.81903	11.62	Uncertain_significance	8.577e-05	0	0.0001
AMP_PD	CTSB	Peptidase C1A papain C-terminal	8	11847083	A	G	c.T762C	p.S254S	rs368421624	exonic	synonymous SNV	0	1	0	0.0001617	0.524998	0.693192	0.0213751	12.8946					.	.	.	.	.
AMP_PD	CTSB	Peptidase C1A papain C-terminal	8	11847084	G	C	c.C761G	p.S254C	rs200664537	exonic	nonsynonymous SNV	1	2	0.0002547	0.0003233	0.945172	0.956476	0.124748	7.16123	0.787717	0.845568	0.0713767	8.69327	13.40	Likely_benign	0.0002	0	0.0004
AMP_PD	CTSB	Peptidase C1A papain C-terminal	8	11847100	C	A	c.G745T	p.V249L	rs138438915	exonic	nonsynonymous SNV	0	2	0	0.0003233	0.314897	0.455819	0.0151091	6.56292					28.6	Uncertain_significance	0.0001	0	0.0002
AMP_PD	CTSB	Peptidase C1A papain C-terminal	8	11847108	T	G	c.A737C	p.N246T	rs114308907	exonic	nonsynonymous SNV	9	14	0.002292	0.002263	1.03229	0.939463	0.454616	2.34399	1.01298	0.97598	0.43761	2.34483	24.5	Benign/Likely_benign	0.0036	0	0.0020
AMP_PD	CTSB	Peptidase C1A papain C-terminal	8	11847141	C	T	c.G704A	p.S235N	rs17573	exonic	nonsynonymous SNV	5	9	0.001277	0.001465	0.911801	0.863377	0.318534	2.61003	0.875043	0.811111	0.292824	2.61488	5.904	Benign	0.0428	0.0019	0.0008
AMP_PD	CTSB	Peptidase C1A papain C-terminal	8	11847697	T	C	c.A658G	p.K220E	rs371200657	exonic	nonsynonymous SNV	1	2	0.0002547	0.0003233	0.945172	0.956476	0.124748	7.16123	0.787717	0.845568	0.0713767	8.69327	7.140	Uncertain_significance	6.572e-05	0	0.0001
AMP_PD	CTSB	Peptidase C1A papain C-terminal	8	11847704	C	A	c.G651T	p.P217P	rs150860649	exonic	synonymous SNV	2	0	0.0005094	0	7.88555	0.182617	0.378358	164.347					.	Likely_benign	0.0001	0	0.0002
AMP_PD	CTSB	Peptidase C1A papain C-terminal	8	11847773	G	A	c.C582T	p.S194S	rs2230070	exonic	synonymous SNV	1	2	0.0002547	0.0003233	0.945172	0.956476	0.124748	7.16123	0.787717	0.845568	0.0713767	8.69327	.	Benign	0.0076	0	0.0002
AMP_PD	CTSB	Peptidase C1A papain C-terminal	8	11847778	C	T	c.G577A	p.G193S	rs371843229	exonic	nonsynonymous SNV	1	0	0.0002547	0	4.72892	0.341456	0.192536	116.148					36	.	1.972e-05	0.0003	2.94e-05
AMP_PD	CTSB	Peptidase C1A papain C-terminal	8	11847779	G	A	c.C576T	p.N192N	rs146220622	exonic	synonymous SNV	10	22	0.002547	0.003556	0.733743	0.408861	0.35193	1.52979	0.714751	0.379941	0.337738	1.51262	.	Benign	0.0019	0	0.0034
AMP_PD	CTSB	Peptidase C1A papain C-terminal	8	11847812	C	T	c.G543A	p.P181P	rs151176081	exonic	synonymous SNV	0	1	0	0.0001617	0.524998	0.693192	0.0213751	12.8946					.	Likely_benign	0.0003	0	5.882e-05
AMP_PD	CTSB	Peptidase C1A papain C-terminal	8	11849048	G	A	c.C444T	p.D148D	rs145256597	exonic	synonymous SNV	1	1	0.0002547	0.0001617	1.5758	0.693794	0.163792	15.1603	1.57594	0.747784	0.0985115	25.2112	.	Likely_benign	7.887e-05	0	0.0001
AMP_PD	CTSB	Peptidase C1A papain C-terminal	8	11849081	G	A	c.C411T	p.D137D	rs200926074	exonic	synonymous SNV	0	3	0	0.000485	0.224854	0.323698	0.0116077	4.35566					.	Likely_benign	0.0002	0	0.0002
AMP_PD	CTSB	Peptidase C1A papain C-terminal	8	11849087	C	G	c.G405C	p.A135A	rs138936863	exonic	synonymous SNV	2	8	0.0005094	0.001293	0.462656	0.284425	0.112806	1.8975	0.393294	0.23815	0.08343	1.85401	.	Likely_benign	0.0004	0	0.0007
AMP_PD	CTSB	Peptidase C1A papain C-terminal	8	11850912	G	A	c.C281T	p.P94L	rs148117767	exonic	nonsynonymous SNV	6	14	0.001528	0.002263	0.705219	0.46021	0.279108	1.78187	0.674283	0.420092	0.25868	1.75761	25.8	Likely_benign	0.0015	0	0.0024
AMP_PD	CTSB	Peptidase C1A papain C-terminal	8	11850970	T	C	c.A223G	p.T75A	rs74996838	exonic	nonsynonymous SNV	0	1	0	0.0001617	0.524998	0.693192	0.0213751	12.8946					6.197	Benign	0.0009	0.0017	0.0001
AMP_PD	CTSB	Peptidase C1A papain C-terminal	8	11852693	G	A	c.C129T	p.A43A	rs149724176	exonic	synonymous SNV	0	2	0	0.0003233	0.314897	0.455819	0.0151091	6.56292					.	Likely_benign	0.0001	0	4.41e-05
AMP_PD	CTSB	Peptidase C1A papain C-terminal	8	11853357	T	A	c.A98T	p.Y33F	rs200750015	exonic	nonsynonymous SNV	0	1	0	0.0001617	0.524998	0.693192	0.0213751	12.8946					10.05	.	.	.	.
AMP_PD	CTSB	Peptidase C1A papain C-terminal	8	11853374	C	T	c.G81A	p.S27S	rs144070273	exonic	synonymous SNV	1	3	0.0002547	0.000485	0.674904	0.687156	0.0995809	4.57413	0.524975	0.576915	0.054567	5.05064	7.558	.	0.0002	0	0.0001
AMP_PD	CTSB	.	8	11853402	C	T	c.G53A	p.R18Q	rs151331859	exonic	nonsynonymous SNV	1	0	0.0002547	0	4.72892	0.341456	0.192536	116.148					7.266	Uncertain_significance	0.0002	0	0.0002
AMP_PD	CTSB	.	8	11853437	G	C	c.C18G	p.A6A	rs138246733	exonic	synonymous SNV	2	6	0.0005094	0.0009699	0.605404	0.500409	0.140633	2.60618	0.524732	0.429934	0.1058	2.60249	.	Likely_benign	0.0002	0	0.0004
AMP_PD	CTSB	.	8	11868404	C	T	.		rs113125380	upstream	.	7	5	0.001783	0.0008083	2.15261	0.1726	0.715277	6.47826	2.21022	0.176113	0.7005	6.97373	.	.	0.0358	0.0017	0.0006
AMP_PD	CTSB	.	8	11868405	C	T	.		rs377525142	upstream	.	1	1	0.0002547	0.0001617	1.5758	0.693794	0.163792	15.1603	1.57594	0.747784	0.0985115	25.2112	.	.	0.0018	0	1.47e-05
AMP_PD	CTSB	.	8	11868426	C	G	.		rs190918713	upstream	.	5	17	0.001274	0.002748	0.493694	0.149472	0.189071	1.28911	0.462056	0.129736	0.170193	1.25443	.	.	0.0021	0.0003	0.0025
AMP_PD	CTSB	.	8	11868930	C	G	.		rs143395987	upstream	.	24	54	0.006113	0.008729	0.704502	0.152764	0.435874	1.13868	0.696579	0.1433	0.429224	1.13047	.	.	0.0054	0.0046	0.0071
AMP_PD	CTSB;DEFB136	.	8	11869161	T	A	.		rs151319073	intergenic	.	0	1	0	0.0001617	0.524998	0.693192	0.0213751	12.8946					.	.	0.0181	0	7.389e-05
AMP_PD	CTSB;DEFB136	.	8	11869469	G	A	.		rs183401158	intergenic	.	32	42	0.008151	0.00679	1.20813	0.420731	0.762472	1.91427	1.20382	0.432726	0.75735	1.91348	.	.	0.0062	0.0012	0.0076
AMP_PD	CTSB;DEFB136	.	8	11869489	G	A	.		rs138517043	intergenic	.	0	1	0	0.0001617	0.524998	0.693192	0.0213751	12.8946					.	.	0.0163	0	7.377e-05
AMP_PD	CTSD	.	11	1752753	C	T	.		rs186126728	downstream	.	2	0	0.0005094	0	7.88555	0.182617	0.378358	164.347					.	.	0.0002	0	0.0002
AMP_PD	CTSD	Peptidase A1	11	1753510	C	T	c.G1232A	p.R411H	rs200303993	exonic	nonsynonymous SNV	1	0	0.0002547	0	4.72892	0.341456	0.192536	116.148					16.36	Uncertain_significance	1.313e-05	0	0
AMP_PD	CTSD	Peptidase A1	11	1753540	T	C	c.A1202G	p.N401S	rs147553344	exonic	nonsynonymous SNV	0	2	0	0.0003233	0.314897	0.455819	0.0151091	6.56292					11.98	Conflicting_classifications_of_pathogenicity	0.0001	0.0043	1.471e-05
AMP_PD	CTSD	Peptidase A1	11	1753567	C	T	c.G1175A	p.R392H	rs374531851	exonic	nonsynonymous SNV	0	1	0	0.0001617	0.524998	0.693192	0.0213751	12.8946					21.4	Uncertain_significance	0.0001	0	7.351e-05
AMP_PD	CTSD	Peptidase A1	11	1753580	C	T	c.G1162A	p.V388I	rs202073338	exonic	nonsynonymous SNV	2	0	0.0005094	0	7.88555	0.182617	0.378358	164.347					28.8	Uncertain_significance	0.0001	0	0.0002
AMP_PD	CTSD	Peptidase A1	11	1753605	G	A	c.C1137T	p.S379S	rs141981301	exonic	synonymous SNV	1	0	0.0002547	0	4.72892	0.341456	0.192536	116.148					.	Likely_benign	7.882e-05	0	0.0001
AMP_PD	CTSD	Peptidase A1	11	1753620	G	A	c.C1122T	p.D374D	rs145821780	exonic	synonymous SNV	0	1	0	0.0001617	0.524998	0.693192	0.0213751	12.8946					.	Benign/Likely_benign	0.0001	0	0.0002
AMP_PD	CTSD	Peptidase A1	11	1753665	C	T	c.G1077A	p.S359S	rs138940129	exonic	synonymous SNV	1	2	0.0002547	0.0003233	0.945172	0.956476	0.124748	7.16123	0.787717	0.845568	0.0713767	8.69327	.	Benign/Likely_benign	6.57e-05	0	5.884e-05
AMP_PD	CTSD	Peptidase A1	11	1753809	C	T	c.G1065A	p.T355T	rs377098800	exonic	synonymous SNV	0	1	0	0.0001617	0.524998	0.693192	0.0213751	12.8946					8.760	Likely_benign	2.627e-05	0	4.411e-05
AMP_PD	CTSD	Peptidase A1	11	1754015	G	A	c.C951T	p.A317A	rs78306946	exonic	synonymous SNV	1	0	0.0002547	0	4.72892	0.341456	0.192536	116.148					0.893	Benign	0.0030	0.0003	0.0002
AMP_PD	CTSD	Peptidase A1	11	1754038	C	T	c.G928A	p.E310K	rs373699222	exonic	nonsynonymous SNV	1	0	0.0002547	0	4.72892	0.341456	0.192536	116.148					3.146	Uncertain_significance	1.315e-05	0	0
AMP_PD	CTSD	Peptidase A1	11	1754040	C	T	c.G926A	p.R309H	rs374540411	exonic	nonsynonymous SNV	0	1	0	0.0001617	0.524998	0.693192	0.0213751	12.8946					13.23	Conflicting_classifications_of_pathogenicity	9.85e-05	0	2.941e-05
AMP_PD	CTSD	Peptidase A1	11	1754054	C	T	c.G912A	p.P304P	rs140238987	exonic	synonymous SNV	14	11	0.003566	0.001778	1.99366	0.0813927	0.917548	4.33183	2.01259	0.0833689	0.911816	4.44227	9.980	Conflicting_classifications_of_pathogenicity	0.0026	0	0.0030
AMP_PD	CTSD	Peptidase A1	11	1754122	C	T	c.G844A	p.G282R	rs147278302	exonic	nonsynonymous SNV	20	35	0.005094	0.005658	0.908761	0.731578	0.526061	1.56987	0.899346	0.706574	0.517667	1.56244	11.85	Benign/Likely_benign	0.0070	0.0136	0.0066
AMP_PD	CTSD	Peptidase A1	11	1757389	G	C	c.C639G	p.P213P	rs146073498	exonic	synonymous SNV	1	3	0.0002547	0.000485	0.674904	0.687156	0.0995809	4.57413	0.524975	0.576915	0.054567	5.05064	9.078	Conflicting_classifications_of_pathogenicity	0.0010	0.0009	0.0009
AMP_PD	CTSD	Peptidase A1	11	1759029	C	T	c.G411A	p.S137S	rs372999684	exonic	synonymous SNV	1	1	0.0002547	0.0001617	1.5758	0.693794	0.163792	15.1603	1.57594	0.747784	0.0985115	25.2112	0.269	Conflicting_classifications_of_pathogenicity	5.913e-05	0	0.0001
AMP_PD	CTSD	Peptidase A1	11	1759574	C	T	c.G294A	p.T98T	rs369373285	exonic	synonymous SNV	1	1	0.0002547	0.0001617	1.5758	0.693794	0.163792	15.1603	1.57594	0.747784	0.0985115	25.2112	.	Benign/Likely_benign	0.0001	0	0.0002
AMP_PD	CTSD	Peptidase A1	11	1759585	C	T	c.G283A	p.V95I	rs141482597	exonic	nonsynonymous SNV	0	1	0	0.0001617	0.524998	0.693192	0.0213751	12.8946					13.16	Uncertain_significance	5.907e-05	0	7.35e-05
AMP_PD	CTSD	Peptidase A1	11	1759628	G	A	c.C240T	p.Y80Y	rs147641822	exonic	synonymous SNV	4	3	0.001019	0.000485	2.02781	0.32162	0.501038	8.20702	2.10311	0.330718	0.470187	9.40709	.	Conflicting_classifications_of_pathogenicity	0.0002	0	0.0003
AMP_PD	CTSD	.	11	1761462	C	T	c.G75A	p.P25P	rs140563067	exonic	synonymous SNV	0	1	0	0.0001617	0.524998	0.693192	0.0213751	12.8946					.	Conflicting_classifications_of_pathogenicity	0.0004	0	4.411e-05
AMP_PD	CTSD	.	11	1764447	C	G	.		rs183814758	upstream	.	8	25	0.002038	0.004041	0.523055	0.102691	0.240169	1.13914	0.502179	0.090757	0.226056	1.11558	.	.	0.0020	0.0170	0.0018
AMP_PD	CTSD	.	11	1764523	T	G	.		rs145690204	upstream	.	11	41	0.002802	0.006628	0.433226	0.0123945	0.224895	0.834545	0.419482	0.0107982	0.215093	0.818091	.	.	0.0025	0.0170	0.0031
AMP_PD	GLB1	GLHYDRLASE35	3	32997246	C	T	c.G1977A	p.S659S	rs201755284	exonic	synonymous SNV	1	0	0.0002547	0	4.72892	0.341456	0.192536	116.148					.	Benign/Likely_benign	0.0006	0	0
AMP_PD	GLB1	GLHYDRLASE35	3	32997255	C	G	c.G1968C	p.L656L	rs77226678	exonic	synonymous SNV	8	14	0.002038	0.002263	0.923152	0.853474	0.395126	2.1568	0.899963	0.812414	0.376843	2.14926	.	Benign	0.0218	0.0032	0.0028
AMP_PD	GLB1	GLHYDRLASE35	3	32997296	G	A	c.C1927T	p.R643W	rs201807974	exonic	nonsynonymous SNV	1	0	0.0002547	0	4.72892	0.341456	0.192536	116.148					16.77	Uncertain_significance	0.0001	0	8.821e-05
AMP_PD	GLB1	GLHYDRLASE35	3	33014057	T	C	c.A1877G	p.K626R	rs371582179	exonic	nonsynonymous SNV	0	2	0	0.0003233	0.314897	0.455819	0.0151091	6.56292					33	Pathogenic/Likely_pathogenic	5.914e-05	0	0.0001
AMP_PD	GLB1	GLHYDRLASE35	3	33014202	G	A	c.C1732T	p.R578C	rs371397760	exonic	nonsynonymous SNV	1	0	0.0002547	0	4.72892	0.341456	0.192536	116.148					13.30	Conflicting_classifications_of_pathogenicity	0.0009	0	4.41e-05
AMP_PD	GLB1	GLHYDRLASE35	3	33014213	C	T	c.G1721A	p.G574D	rs147332381	exonic	nonsynonymous SNV	1	0	0.0002547	0	4.72892	0.341456	0.192536	116.148					9.693	Benign/Likely_benign	0.0043	0	0.0002
AMP_PD	GLB1	GLHYDRLASE35	3	33014260	C	T	c.G1674A	p.T558T	rs191203702	exonic	synonymous SNV	1	0	0.0002547	0	4.72892	0.341456	0.192536	116.148					.	Conflicting_classifications_of_pathogenicity	0.0002	0	0.0002
AMP_PD	GLB1	GLHYDRLASE35	3	33014269	C	T	c.G1665A	p.T555T	rs374924493	exonic	synonymous SNV	0	2	0	0.0003233	0.314897	0.455819	0.0151091	6.56292					.	Likely_benign	0.0001	0	7.351e-05
AMP_PD	GLB1	GLHYDRLASE35	3	33016743	C	T	c.G1589A	p.R530H	rs72555391	exonic	nonsynonymous SNV	0	1	0	0.0001617	0.524998	0.693192	0.0213751	12.8946					36	Pathogenic	1.971e-05	0	0
AMP_PD	GLB1	GLHYDRLASE35	3	33016758	A	G	c.T1574C	p.V525A	rs374547468	exonic	nonsynonymous SNV	1	0	0.0002547	0	4.72892	0.341456	0.192536	116.148					25.9	.	6.574e-06	0.0003	0
AMP_PD	GLB1	GLHYDRLASE35	3	33016762	G	A	c.C1570T	p.L524L	rs113534264	exonic	synonymous SNV	4	6	0.001019	0.0009699	1.09084	0.887375	0.327475	3.63365	1.05054	0.939181	0.296076	3.72751	.	Conflicting_classifications_of_pathogenicity	0.0008	0	0.0004
AMP_PD	GLB1	GLHYDRLASE35	3	33018485	T	C	c.A1454G	p.N485S	rs202237232	exonic	nonsynonymous SNV	3	1	0.0007641	0.0001617	3.68061	0.181983	0.543067	24.9451	4.73265	0.178366	0.491922	45.5316	9.406	Conflicting_classifications_of_pathogenicity	0.0025	0	0.0001
AMP_PD	GLB1	GLHYDRLASE35	3	33021607	T	C	c.A1336G	p.I446V	rs199692082	exonic	nonsynonymous SNV	1	0	0.0002547	0	4.72892	0.341456	0.192536	116.148					1.325	Benign/Likely_benign	9.198e-05	0.0035	2.94e-05
AMP_PD	GLB1	GLHYDRLASE35	3	33046156	A	G	c.T1176C	p.T392T	rs199927127	exonic	synonymous SNV	3	7	0.0007641	0.001132	0.734694	0.634226	0.206316	2.61626	0.674781	0.568987	0.174282	2.6126	.	Conflicting_classifications_of_pathogenicity	0.0013	0	0.0008
AMP_PD	GLB1	GLHYDRLASE35	3	33051979	C	A	c.G962T	p.W321L	rs72555362	exonic	nonsynonymous SNV	1	1	0.0002547	0.0001617	1.5758	0.693794	0.163792	15.1603	1.57594	0.747784	0.0985115	25.2112	33	Pathogenic	6.572e-06	0	1.47e-05
AMP_PD	GLB1	GLHYDRLASE35	3	33058199	C	T	c.G767A	p.R256H	rs111840209	exonic	nonsynonymous SNV	5	4	0.001274	0.0006466	1.92803	0.302189	0.553971	6.71031	1.97204	0.311846	0.528898	7.35289	8.067	Conflicting_classifications_of_pathogenicity	0.0010	0	0.0014
AMP_PD	GLB1	GLHYDRLASE35	3	33058220	C	T	c.G746A	p.R249H	rs189115557	exonic	nonsynonymous SNV	1	0	0.0002547	0	4.72892	0.341456	0.192536	116.148					23.8	Pathogenic	5.915e-05	0	0.0001
AMP_PD	GLB1	GLHYDRLASE35	3	33058221	G	A	c.C745T	p.R249C	rs72555360	exonic	nonsynonymous SNV	1	1	0.0002547	0.0001617	1.5758	0.693794	0.163792	15.1603	1.57594	0.747784	0.0985115	25.2112	22.4	Pathogenic/Likely_pathogenic	8.537e-05	0	0.0001
AMP_PD	GLB1	GLHYDRLASE35	3	33065551	A	C	c.T608G	p.L203R	rs376710410	exonic	nonsynonymous SNV	0	1	0	0.0001617	0.524998	0.693192	0.0213751	12.8946					24.7	Pathogenic	5.255e-05	0	0.0001
AMP_PD	GLB1	GLHYDRLASE35	3	33068245	G	A	c.C586T	p.R196C	rs192732174	exonic	nonsynonymous SNV	0	2	0	0.0003234	0.314897	0.455819	0.0151091	6.56292					17.30	Pathogenic/Likely_pathogenic	3.287e-05	0	5.88e-05
AMP_PD	GLB1	GLHYDRLASE35	3	33068880	A	G	c.T480C	p.H160H	rs201019449	exonic	synonymous SNV	0	2	0	0.0003233	0.314897	0.455819	0.0151091	6.56292					.	Likely_benign	1.314e-05	0	2.94e-05
AMP_PD	GLB1	GLHYDRLASE35	3	33068904	C	T	c.G456A	p.V152V	rs113901133	exonic	synonymous SNV	0	1	0	0.0001617	0.524998	0.693192	0.0213751	12.8946					.	Likely_benign	6.572e-06	0	0
AMP_PD	GLB1	GLHYDRLASE35	3	33072555	G	A	c.C378T	p.N126N	rs368796666	exonic	synonymous SNV	0	1	0	0.0001617	0.524998	0.693192	0.0213751	12.8946					.	Conflicting_classifications_of_pathogenicity	0.0002	0	4.41e-05
AMP_PD	GLB1	GLHYDRLASE35	3	33077104	C	T	c.G209A	p.R70Q	rs13079744	exonic	nonsynonymous SNV	0	1	0	0.0001617	0.524998	0.693192	0.0213751	12.8946					11.22	.	0.0002	0.0006	0.0002
AMP_PD	GLB1	GLHYDRLASE35	3	33077196	C	T	c.G117A	p.A39A	rs201413167	exonic	synonymous SNV	7	6	0.001783	0.0009699	1.82085	0.264118	0.635993	5.21312	1.84126	0.273182	0.617878	5.48689	.	Benign	0.0008	0.0069	0.0007
AMP_PD	GLB1	GLHYDRLASE35	3	33077233	C	T	c.G80A	p.R27Q	rs9865232	exonic	nonsynonymous SNV	1	4	0.0002547	0.0006466	0.524756	0.494217	0.0826125	3.33326	0.393603	0.404452	0.0439594	3.52424	6.768	Benign	0.0030	0	0.0002
AMP_PD	GNS	Sulfatase	12	64716750	A	G	c.T1650C	p.H550H	rs2230292	exonic	synonymous SNV	1	2	0.0002547	0.0003233	0.945172	0.956476	0.124748	7.16123	0.787717	0.845568	0.0713767	8.69327	.	Benign	0.0338	0	0.0002
AMP_PD	GNS	Sulfatase	12	64716802	C	T	c.G1598A	p.R533H	rs61743822	exonic	nonsynonymous SNV	0	1	0	0.0001617	0.524998	0.693192	0.0213751	12.8946					13.08	Benign/Likely_benign	0.0087	0	0.0001
AMP_PD	GNS	Sulfatase	12	64720046	C	T	c.G1556A	p.R519H	rs187312042	exonic	nonsynonymous SNV	0	1	0	0.0001617	0.524998	0.693192	0.0213751	12.8946					18.70	Uncertain_significance	1.971e-05	0	2.941e-05
AMP_PD	GNS	Sulfatase	12	64728976	T	C	c.A1180G	p.M394V	rs372161146	exonic	nonsynonymous SNV	0	1	0	0.0001617	0.524998	0.693192	0.0213751	12.8946					9.879	.	1.314e-05	0	2.939e-05
AMP_PD	GNS	Sulfatase	12	64743194	C	T	c.G739A	p.A247T	rs374471832	exonic	nonsynonymous SNV	0	1	0	0.0001617	0.524998	0.693192	0.0213751	12.8946					8.015	Uncertain_significance	6.573e-06	0	0
AMP_PD	GNS	Sulfatase	12	64744855	C	T	c.G578A	p.R193Q	rs368261202	exonic	nonsynonymous SNV	0	1	0	0.0001617	0.524998	0.693192	0.0213751	12.8946					15.67	Uncertain_significance	1.972e-05	0	1.47e-05
AMP_PD	GNS	Sulfatase	12	64744856	G	A	c.C577T	p.R193W	rs144220755	exonic	nonsynonymous SNV	0	5	0	0.0008083	0.142996	0.188014	0.00790229	2.58759					20.8	Conflicting_classifications_of_pathogenicity	0.0001	0.0043	1.47e-05
AMP_PD	GNS	Sulfatase	12	64745722	G	A	c.C462T	p.Y154Y	rs139536679	exonic	synonymous SNV	1	0	0.0002547	0	4.72892	0.341456	0.192536	116.148					.	Likely_benign	7.882e-05	0	1.47e-05
AMP_PD	GNS	Sulfatase	12	64752727	C	T	c.G223A	p.G75R	rs371990029	exonic	nonsynonymous SNV	1	0	0.0002547	0	4.72892	0.341456	0.192536	116.148					15.73	Uncertain_significance	7.881e-05	0	0.0001
AMP_PD	GNS	.	12	64759273	G	A	c.C4T	p.R2W	rs200441930	exonic	nonsynonymous SNV	1	7	0.0002547	0.001132	0.314548	0.196196	0.0544425	1.81733	0.224698	0.162695	0.0276234	1.82776	12.11	Conflicting_classifications_of_pathogenicity	0.0004	0.0049	0.0003
AMP_PD	GRN	.	17	44345270	G	T	.		rs76783532	upstream	.	2	3	0.0005094	0.000485	1.12541	0.88661	0.221824	5.70973	1.05048	0.956995	0.175368	6.29259	.	Benign/Likely_benign	0.0059	0	0.0003
AMP_PD	GRN	.	17	44349219	C	T	c.C55T	p.R19W	rs63750723	exonic	nonsynonymous SNV	1	1	0.0002547	0.0001617	1.5758	0.693794	0.163792	15.1603	1.57594	0.747784	0.0985115	25.2112	8.781	Benign	0.0121	0	0.0002
AMP_PD	GRN	.	17	44349263	C	T	c.C99T	p.D33D	rs63750742	exonic	synonymous SNV	13	22	0.003311	0.003559	0.944835	0.869534	0.480039	1.85967	0.930606	0.837662	0.467703	1.85166	.	Benign/Likely_benign	0.0024	0	0.0041
AMP_PD	GRN	.	17	44349266	C	T	c.C102T	p.P34P	rs63751074	exonic	synonymous SNV	1	0	0.0002547	0	4.72892	0.341456	0.192536	116.148					.	Conflicting_classifications_of_pathogenicity	4.598e-05	0	2.939e-05
AMP_PD	GRN	Granulin	17	44349516	G	A	c.G229A	p.V77I	rs148531161	exonic	nonsynonymous SNV	0	2	0	0.0003233	0.314897	0.455819	0.0151091	6.56292					10.30	Uncertain_significance	9.188e-05	0	0.0001
AMP_PD	GRN	Granulin	17	44349670	G	A	c.G268A	p.V90M	rs200019356	exonic	nonsynonymous SNV	0	1	0	0.0001617	0.524998	0.693192	0.0213751	12.8946					15.32	Conflicting_classifications_of_pathogenicity	7.218e-05	0	7.348e-05
AMP_PD	GRN	Granulin	17	44349678	C	T	c.C276T	p.C92C	rs146792371	exonic	synonymous SNV	1	0	0.0002547	0	4.72892	0.341456	0.192536	116.148					.	Likely_benign	0.0002	0	0.0001
AMP_PD	GRN	Granulin	17	44349681	G	A	c.G279A	p.G93G	rs63751088	exonic	synonymous SNV	0	1	0	0.0001617	0.524998	0.693192	0.0213751	12.8946					.	Likely_benign	0.0001	0	0.0003
AMP_PD	GRN	Granulin	17	44349687	C	T	c.C285T	p.G95G	rs370619392	exonic	synonymous SNV	0	1	0	0.0001617	0.524998	0.693192	0.0213751	12.8946					3.337	Likely_benign	.	.	.
AMP_PD	GRN	Granulin	17	44349731	G	A	c.G329A	p.R110Q	rs375439809	exonic	nonsynonymous SNV	0	1	0	0.0001617	0.524998	0.693192	0.0213751	12.8946					6.639	Conflicting_classifications_of_pathogenicity	9.189e-05	0	7.349e-05
AMP_PD	GRN	Granulin	17	44350237	C	A	c.C359A	p.S120Y	rs63750043	exonic	nonsynonymous SNV	3	9	0.0007641	0.001455	0.579645	0.383634	0.169959	1.97688	0.52449	0.333501	0.141816	1.93976	11.61	Benign/Likely_benign	0.0008	0.0023	0.0006
AMP_PD	GRN	Granulin	17	44350271	C	A	c.C393A	p.F131L	rs149180605	exonic	nonsynonymous SNV	0	1	0	0.0001617	0.524998	0.693192	0.0213751	12.8946					13.23	Uncertain_significance	.	.	.
AMP_PD	GRN	Granulin	17	44350524	C	T	c.C545T	p.T182M	rs63750479	exonic	nonsynonymous SNV	2	3	0.0005094	0.000485	1.12541	0.88661	0.221824	5.70973	1.05048	0.956995	0.175368	6.29259	5.906	Benign/Likely_benign	0.0032	0	0.0003
AMP_PD	GRN	Granulin	17	44350707	G	A	c.G615A	p.S205S	rs372963871	exonic	synonymous SNV	0	1	0	0.0001617	0.524998	0.693192	0.0213751	12.8946					.	Likely_benign	7.228e-05	0	4.409e-05
AMP_PD	GRN	Granulin	17	44350726	C	T	c.C634T	p.R212W	rs139375860	exonic	nonsynonymous SNV	0	1	0	0.0001617	0.524998	0.693192	0.0213751	12.8946					21.8	Uncertain_significance	5.253e-05	0	0.0001
AMP_PD	GRN	Granulin	17	44350797	C	A	c.C705A	p.P235P	rs148507354	exonic	synonymous SNV	3	0	0.0007641	0	11.0454	0.112175	0.5702	213.961					.	Benign/Likely_benign	0.0002	0	0.0003
AMP_PD	GRN	Granulin	17	44351051	C	T	c.C723T	p.S241S	rs200408271	exonic	synonymous SNV	0	1	0	0.0001617	0.524998	0.693192	0.0213751	12.8946					.	Likely_benign	1.971e-05	0	2.94e-05
AMP_PD	GRN	Granulin	17	44351080	C	G	c.C752G	p.T251S	rs376153436	exonic	nonsynonymous SNV	0	1	0	0.0001617	0.524998	0.693192	0.0213751	12.8946					22.2	Uncertain_significance	6.57e-06	0	1.47e-05
AMP_PD	GRN	Granulin	17	44351155	C	T	c.C827T	p.A276V	rs202178902	exonic	nonsynonymous SNV	0	1	0	0.0001617	0.524998	0.693192	0.0213751	12.8946					12.46	Uncertain_significance	3.942e-05	0	1.47e-05
AMP_PD	GRN	Granulin	17	44351430	G	A	c.G903A	p.S301S	rs63750142	exonic	synonymous SNV	5	9	0.001274	0.001455	0.911801	0.863377	0.318534	2.61003	0.875043	0.811111	0.292824	2.61488	.	Benign/Likely_benign	0.0004	0	0.0008
AMP_PD	GRN	Granulin	17	44351586	G	A	c.G970A	p.A324T	rs63750541	exonic	nonsynonymous SNV	6	7	0.001528	0.001132	1.36652	0.560658	0.477303	3.91236	1.35163	0.588604	0.453572	4.02782	2.653	Conflicting_classifications_of_pathogenicity	0.0011	0	0.0014
AMP_PD	GRN	Granulin	17	44351605	C	T	c.C989T	p.T330M	rs376059429	exonic	nonsynonymous SNV	1	0	0.0002547	0	4.72892	0.341456	0.192536	116.148					10.26	Uncertain_significance	1.972e-05	0	2.94e-05
AMP_PD	GRN	Granulin	17	44351728	G	C	c.G1112C	p.S371T	rs149023078	exonic	nonsynonymous SNV	2	0	0.0005094	0	7.88555	0.182617	0.378358	164.347					14.55	Conflicting_classifications_of_pathogenicity	3.283e-05	0	4.411e-05
AMP_PD	GRN	Granulin	17	44352062	G	A	c.G1227A	p.T409T	rs140298583	exonic	synonymous SNV	0	1	0	0.0001617	0.524998	0.693192	0.0213751	12.8946					.	Benign/Likely_benign	0.0032	0	7.371e-05
AMP_PD	GRN	Granulin	17	44352076	G	T	c.G1241T	p.G414V	rs63750920	exonic	nonsynonymous SNV	0	1	0	0.0001617	0.524998	0.693192	0.0213751	12.8946					15.82	Uncertain_significance	1.317e-05	0	2.944e-05
AMP_PD	GRN	Granulin	17	44352088	G	A	c.G1253A	p.R418Q	rs63751100	exonic	nonsynonymous SNV	1	1	0.0002547	0.0001617	1.5758	0.693794	0.163792	15.1603	1.57594	0.747784	0.0985115	25.2112	16.13	Conflicting_classifications_of_pathogenicity	0.0002	0.0032	0.0002
AMP_PD	GRN	Granulin	17	44352129	C	T	c.C1294T	p.R432C	rs63750130	exonic	nonsynonymous SNV	1	2	0.0002547	0.0003233	0.945172	0.956476	0.124748	7.16123	0.787717	0.845568	0.0713767	8.69327	17.89	Uncertain_significance	2.629e-05	0	4.411e-05
AMP_PD	GRN	Granulin	17	44352132	C	T	c.C1297T	p.R433W	rs63750412	exonic	nonsynonymous SNV	16	12	0.004075	0.00194	2.08862	0.0501937	0.999365	4.36509	2.10991	0.0512256	0.996019	4.46952	16.16	Benign/Likely_benign	0.0050	0.0014	0.0034
AMP_PD	GRN	Granulin	17	44352176	C	T	c.C1341T	p.H447H	rs63750775	exonic	synonymous SNV	2	0	0.0005094	0	7.88555	0.182617	0.378358	164.347					.	Conflicting_classifications_of_pathogenicity	7.222e-05	0	0.0001
AMP_PD	GRN	Granulin	17	44352208	C	T	c.C1373T	p.P458L	rs63750537	exonic	nonsynonymous SNV	0	2	0	0.0003233	0.314897	0.455819	0.0151091	6.56292					17.28	Uncertain_significance	1.972e-05	0	2.941e-05
AMP_PD	GRN	Granulin	17	44352412	C	T	c.C1485T	p.C495C	rs63750576	exonic	synonymous SNV	1	0	0.0002547	0	4.72892	0.341456	0.192536	116.148					.	Likely_benign	0.0001	0	5.88e-05
AMP_PD	GRN	Granulin	17	44352448	C	T	c.C1521T	p.F507F	rs140070738	exonic	synonymous SNV	1	0	0.0002547	0	4.72892	0.341456	0.192536	116.148					.	Conflicting_classifications_of_pathogenicity	1.971e-05	0	4.41e-05
AMP_PD	GRN	Granulin	17	44352467	G	A	c.G1540A	p.V514M	rs142926942	exonic	nonsynonymous SNV	1	0	0.0002547	0	4.72892	0.341456	0.192536	116.148					10.78	Uncertain_significance	4.6e-05	0	5.881e-05
AMP_PD	GRN	Granulin	17	44352471	G	C	c.G1544C	p.G515A	rs25647	exonic	nonsynonymous SNV	1	2	0.0002547	0.0003233	0.945172	0.956476	0.124748	7.16123	0.787717	0.845568	0.0713767	8.69327	11.72	Benign/Likely_benign	0.0080	0	0.0004
AMP_PD	GRN	Granulin	17	44352482	G	A	c.G1555A	p.V519M	rs141111290	exonic	nonsynonymous SNV	0	1	0	0.0001617	0.524998	0.693192	0.0213751	12.8946					23.3	Uncertain_significance	0.0004	0	2.941e-05
AMP_PD	GRN	Granulin	17	44352664	G	A	c.G1648A	p.V550I	rs63750754	exonic	nonsynonymous SNV	0	1	0	0.0001617	0.524998	0.693192	0.0213751	12.8946					13.83	Uncertain_significance	5.255e-05	0	4.41e-05
AMP_PD	GRN	Granulin	17	44352698	C	G	c.C1682G	p.A561G	rs201914847	exonic	nonsynonymous SNV	0	1	0	0.0001617	0.524998	0.693192	0.0213751	12.8946					15.63	.	.	.	.
AMP_PD	GRN	Granulin	17	44352699	T	G	c.T1683G	p.A561A	.	exonic	synonymous SNV	0	1	0	0.0001617	0.524998	0.693192	0.0213751	12.8946					.	.	.	.	.
AMP_PD	GRN	Granulin	17	44352711	C	T	c.C1695T	p.C565C	rs63751248	exonic	synonymous SNV	1	1	0.0002547	0.0001617	1.5758	0.693794	0.163792	15.1603	1.57594	0.747784	0.0985115	25.2112	.	Likely_benign	3.938e-05	0	7.35e-05
AMP_PD	GRN	.	17	44352752	G	A	c.G1736A	p.R579H	rs373138049	exonic	nonsynonymous SNV	0	1	0	0.0001617	0.524998	0.693192	0.0213751	12.8946					15.52	Uncertain_significance	1.314e-05	0	2.94e-05
AMP_PD	GUSB	Glycosidases	7	65967857	G	A	c.C1527T	p.H509H	rs201928248	exonic	synonymous SNV	0	1	0	0.0001617	0.524998	0.693192	0.0213751	12.8946					.	Likely_benign	7.23e-05	0	8.821e-05
AMP_PD	GUSB	Glycosidases	7	65970288	G	A	c.C1470T	p.D490D	rs143084006	exonic	synonymous SNV	0	1	0	0.0001617	0.524998	0.693192	0.0213751	12.8946					.	Likely_benign	2.63e-05	0.0003	4.41e-05
AMP_PD	GUSB	Glycosidases	7	65974336	G	A	c.C1350T	p.N450N	rs376567545	exonic	synonymous SNV	0	1	0	0.0001617	0.524998	0.693192	0.0213751	12.8946					.	Likely_benign	1.97e-05	0	2.94e-05
AMP_PD	GUSB	Glycosidases	7	65974389	C	T	c.G1297A	p.V433M	rs369767887	exonic	nonsynonymous SNV	0	1	0	0.0001617	0.524998	0.693192	0.0213751	12.8946					11.96	.	1.971e-05	0	4.409e-05
AMP_PD	GUSB	Glycosidases	7	65974395	C	T	c.G1291A	p.E431K	rs143040697	exonic	nonsynonymous SNV	1	1	0.0002547	0.0001617	1.5758	0.693794	0.163792	15.1603	1.57594	0.747784	0.0985115	25.2112	15.16	Uncertain_significance	0.0002	0	0.0004
AMP_PD	GUSB	Glycosidases	7	65974530	G	A	c.C1240T	p.L414L	rs150686327	exonic	synonymous SNV	3	3	0.0007641	0.000485	1.57638	0.54741	0.357876	6.9437	1.57653	0.577399	0.317872	7.81903	.	Conflicting_classifications_of_pathogenicity	0.0002	0.0014	0.0004
AMP_PD	GUSB	Glycosidases	7	65974557	C	T	c.G1213A	p.D405N	rs200149500	exonic	nonsynonymous SNV	0	1	0	0.0001617	0.524998	0.693192	0.0213751	12.8946					26.7	Uncertain_significance	5.256e-05	0	7.348e-05
AMP_PD	GUSB	Glycosidases	7	65974701	G	A	c.C1069T	p.R357X	rs121918185	exonic	stopgain	1	0	0.0002547	0	4.72892	0.341456	0.192536	116.148					36	Pathogenic/Likely_pathogenic	1.971e-05	0	4.409e-05
AMP_PD	GUSB	Glycosidases	7	65974964	C	T	c.G1020A	p.G340G	rs372851133	exonic	synonymous SNV	1	1	0.0002547	0.0001617	1.5758	0.693794	0.163792	15.1603	1.57594	0.747784	0.0985115	25.2112	.	Likely_benign	0.0002	0	0.0003
AMP_PD	GUSB	immunoglobulin constant like	7	65975066	C	A	c.G918T	p.Q306H	rs375828604	exonic	nonsynonymous SNV	1	1	0.0002547	0.0001617	1.5758	0.693794	0.163792	15.1603	1.57594	0.747784	0.0985115	25.2112	9.272	Uncertain_significance	0.0001	0	0.0002
AMP_PD	GUSB	immunoglobulin constant like	7	65976145	C	T	c.G782A	p.R261H	rs373590814	exonic	nonsynonymous SNV	1	0	0.0002547	0	4.72892	0.341456	0.192536	116.148					5.002	.	2.627e-05	0	4.41e-05
AMP_PD	GUSB	immunoglobulin constant like	7	65979428	G	C	c.C695G	p.T232S	rs138618819	exonic	nonsynonymous SNV	2	3	0.0005094	0.000485	1.12541	0.88661	0.221824	5.70973	1.05048	0.956995	0.175368	6.29259	20.7	Uncertain_significance	0.0002	0.0006	0.0003
AMP_PD	GUSB	Galactose-binding domain-like	7	65979477	G	A	c.C646T	p.R216W	rs121918174	exonic	nonsynonymous SNV	1	0	0.0002547	0	4.72892	0.341456	0.192536	116.148					22.4	Pathogenic/Likely_pathogenic	6.572e-06	0	0
AMP_PD	GUSB	Galactose-binding domain-like	7	65979490	G	A	c.C633T	p.Y211Y	rs140278510	exonic	synonymous SNV	1	2	0.0002547	0.0003233	0.945172	0.956476	0.124748	7.16123	0.787717	0.845568	0.0713767	8.69327	.	Benign	6.566e-05	0	1.47e-05
AMP_PD	GUSB	Galactose-binding domain-like	7	65979540	A	G	c.T583C	p.Y195H	rs372083359	exonic	nonsynonymous SNV	1	0	0.0002547	0	4.72892	0.341456	0.192536	116.148					13.07	Uncertain_significance	3.286e-05	0	4.41e-05
AMP_PD	GUSB	Galactose-binding domain-like	7	65979782	G	A	c.C526T	p.L176F	rs121918181	exonic	nonsynonymous SNV	3	2	0.0007641	0.0003233	2.20765	0.339191	0.435138	11.2004	2.36556	0.345822	0.394906	14.1701	22.4	Pathogenic	6.571e-05	0	8.822e-05
AMP_PD	GUSB	Galactose-binding domain-like	7	65979854	C	T	c.G454A	p.D152N	rs149606212	exonic	nonsynonymous SNV	10	10	0.002547	0.001617	1.57845	0.296692	0.669752	3.72003	1.5786	0.308337	0.655844	3.79964	19.67	Conflicting_classifications_of_pathogenicity|other	0.0013	0	0.0022
AMP_PD	GUSB	Galactose-binding domain-like	7	65979861	G	A	c.C447T	p.F149F	rs148364905	exonic	synonymous SNV	1	2	0.0002547	0.0003233	0.945172	0.956476	0.124748	7.16123	0.787717	0.845568	0.0713767	8.69327	.	Likely_benign	0.0001	0	0.0002
AMP_PD	GUSB	Galactose-binding domain-like	7	65980398	G	A	c.C222T	p.T74T	rs140016611	exonic	synonymous SNV	10	20	0.002547	0.003233	0.805852	0.570615	0.382193	1.69914	0.786738	0.536844	0.367482	1.68432	.	Benign/Likely_benign	0.0018	0.0003	0.0029
AMP_PD	GUSB	Galactose-binding domain-like	7	65980404	G	A	c.C216T	p.G72G	rs77774169	exonic	synonymous SNV	0	1	0	0.0001617	0.524998	0.693192	0.0213751	12.8946					.	Benign	0.0033	0	4.41e-05
AMP_PD	GUSB	Galactose-binding domain-like	7	65982037	G	A	c.C147T	p.A49A	rs375940373	exonic	synonymous SNV	1	2	0.0002547	0.0003233	0.945172	0.956476	0.124748	7.16123	0.787717	0.845568	0.0713767	8.69327	.	Likely_benign	0.0002	0	0.0001
AMP_PD	HEXA	.	15	72345461	C	T	c.G1544A	p.R515H	rs121907955	exonic	nonsynonymous SNV	0	1	0	0.0001617	0.524998	0.693192	0.0213751	12.8946					27.9	Pathogenic/Likely_pathogenic	1.971e-05	0	0
AMP_PD	HEXA	.	15	72345476	C	T	c.G1529A	p.R510H	rs121907956	exonic	nonsynonymous SNV	0	1	0	0.0001617	0.524998	0.693192	0.0213751	12.8946					33	Pathogenic	3.284e-05	0	5.879e-05
AMP_PD	HEXA	.	15	72345477	G	A	c.C1528T	p.R510C	rs121907966	exonic	nonsynonymous SNV	0	1	0	0.0001617	0.524998	0.693192	0.0213751	12.8946					19.23	Pathogenic/Likely_pathogenic	1.314e-05	0	0
AMP_PD	HEXA	.	15	72345482	T	C	c.A1523G	p.Y508C	rs147502219	exonic	nonsynonymous SNV	2	1	0.0005094	0.0001617	2.62767	0.349761	0.346812	19.9089	3.15349	0.348504	0.285745	34.8021	17.58	Uncertain_significance	7.225e-05	0	0.0001
AMP_PD	HEXA	Glycosyl catalytic	15	72345533	A	G	c.T1472C	p.V491A	rs376929315	exonic	nonsynonymous SNV	0	1	0	0.0001617	0.524998	0.693192	0.0213751	12.8946					16.71	Uncertain_significance	2.627e-05	0	5.879e-05
AMP_PD	HEXA	Glycosyl catalytic	15	72346234	C	G	c.1454+1G>C;NM_000520		rs147324677	splicing	.	3	2	0.0007641	0.0003233	2.20765	0.339191	0.435138	11.2004	2.36556	0.345822	0.394906	14.1701	20.7	Pathogenic	1.972e-05	0.0009	0
AMP_PD	HEXA	Glycosyl catalytic	15	72346259	T	C	c.A1430G	p.N477S	rs200936836	exonic	nonsynonymous SNV	1	1	0.0002547	0.0001617	1.5758	0.693794	0.163792	15.1603	1.57594	0.747784	0.0985115	25.2112	14.92	Conflicting_classifications_of_pathogenicity	7.888e-05	0.0029	2.941e-05
AMP_PD	HEXA	Glycosyl catalytic	15	72346297	A	G	c.T1392C	p.I464I	rs113941121	exonic	synonymous SNV	0	1	0	0.0001617	0.524998	0.693192	0.0213751	12.8946					.	Likely_benign	1.971e-05	0	0
AMP_PD	HEXA	Glycosyl catalytic	15	72346318	A	G	c.T1371C	p.P457P	rs34085965	exonic	synonymous SNV	0	1	0	0.0001617	0.524998	0.693192	0.0213751	12.8946					12.48	Likely_benign	0.0003	0	0.0004
AMP_PD	HEXA	Glycosyl catalytic	15	72346641	G	A	c.C1249T	p.L417L	rs140482769	exonic	synonymous SNV	0	1	0	0.0001617	0.524998	0.693192	0.0213751	12.8946					.	Conflicting_classifications_of_pathogenicity	0.0002	0	0.0004
AMP_PD	HEXA	Glycosyl catalytic	15	72346662	T	C	c.A1228G	p.N410D	rs1800430	exonic	nonsynonymous SNV	6	21	0.001528	0.003395	0.474531	0.0965383	0.196995	1.14308	0.4485	0.083842	0.1807	1.11319	6.542	Benign/Likely_benign	0.0311	0.0006	0.0021
AMP_PD	HEXA	Glycosyl catalytic	15	72347725	G	A	c.C1140T	p.G380G	rs140337137	exonic	synonymous SNV	9	3	0.002292	0.000485	4.29189	0.0199531	1.25843	14.6375	4.74411	0.0196395	1.28276	17.5455	.	Conflicting_classifications_of_pathogenicity	0.0010	0	0.0012
AMP_PD	HEXA	Glycosyl catalytic	15	72348047	C	T	c.1106+1G>A;NM_000520		rs76173977	splicing	.	4	3	0.001019	0.000485	2.02781	0.32162	0.501038	8.20702	2.10311	0.330718	0.470187	9.40709	27.0	Pathogenic/Likely_pathogenic	0.0002	0	0.0004
AMP_PD	HEXA	Glycosyl catalytic	15	72349229	G	C	c.C869G	p.S290C	rs148199798	exonic	nonsynonymous SNV	0	2	0	0.0003233	0.314897	0.455819	0.0151091	6.56292					16.79	Uncertain_significance	9.854e-05	0	0.0002
AMP_PD	HEXA	Glycosyl catalytic	15	72350518	C	T	c.G838A	p.G280S	rs121907954	exonic	nonsynonymous SNV	1	2	0.0002547	0.0003233	0.945172	0.956476	0.124748	7.16123	0.787717	0.845568	0.0713767	8.69327	36	Pathogenic/Likely_pathogenic	0.0001	0.0003	0.0003
AMP_PD	HEXA	Glycosyl catalytic	15	72350564	C	T	c.G792A	p.V264V	rs117513345	exonic	synonymous SNV	17	53	0.00433	0.008568	0.510946	0.0153093	0.296939	0.879189	0.501076	0.0136732	0.289307	0.867858	.	Benign/Likely_benign	0.0041	0.0040	0.0063
AMP_PD	HEXA	Glycosyl catalytic	15	72350578	G	A	c.C778T	p.R260W	rs138058578	exonic	nonsynonymous SNV	0	1	0	0.0001617	0.524998	0.693192	0.0213751	12.8946					21.5	Conflicting_classifications_of_pathogenicity|other	0.0002	0	0.0003
AMP_PD	HEXA	Glycosyl catalytic	15	72350584	G	A	c.C772T	p.R258W	rs121907970	exonic	nonsynonymous SNV	14	17	0.003566	0.002748	1.30757	0.451657	0.650398	2.62874	1.29973	0.469026	0.639232	2.6427	23.5	Benign/Likely_benign|other	0.0018	0.0003	0.0035
AMP_PD	HEXA	Glycosyl catalytic	15	72353105	C	T	c.G566A	p.R189H	rs28941770	exonic	nonsynonymous SNV	1	1	0.0002547	0.0001617	1.5758	0.693794	0.163792	15.1603	1.57594	0.747784	0.0985115	25.2112	35	Pathogenic/Likely_pathogenic	1.971e-05	0	2.941e-05
AMP_PD	HEXA	Glycosyl catalytic	15	72353121	G	A	c.C550T	p.L184L	rs200743199	exonic	synonymous SNV	1	1	0.0002547	0.0001617	1.5758	0.693794	0.163792	15.1603	1.57594	0.747784	0.0985115	25.2112	.	Likely_benign	0.0002	0	0.0002
AMP_PD	HEXA	Beta-acetyl hexosaminidase like	15	72355562	G	A	c.C442T	p.R148X	rs121907962	exonic	stopgain	0	1	0	0.0001617	0.524998	0.693192	0.0213751	12.8946					20.8	Pathogenic	3.29e-05	0	5.883e-05
AMP_PD	HEXA	Beta-acetyl hexosaminidase like	15	72356644	G	A	c.C260T	p.P87L	rs200364475	exonic	nonsynonymous SNV	0	1	0	0.0001617	0.524998	0.693192	0.0213751	12.8946					.	.	0.0002	0	7.352e-05
AMP_PD	HEXA	Beta-acetyl hexosaminidase like	15	72375871	G	A	c.C102T	p.D34D	rs377310315	exonic	synonymous SNV	1	0	0.0002547	0	4.72892	0.341456	0.192536	116.148					.	Likely_benign	7.882e-05	0	0.0001
AMP_PD	HEXA	.	15	72375920	C	T	c.G53A	p.G18E	rs371133961	exonic	nonsynonymous SNV	0	1	0	0.0001617	0.524998	0.693192	0.0213751	12.8946					6.787	Uncertain_significance	3.941e-05	0	1.47e-05
AMP_PD	HEXA	.	15	72375963	A	G	c.T10C	p.S4P	rs146938346	exonic	nonsynonymous SNV	1	0	0.0002547	0	4.72892	0.341456	0.192536	116.148					13.68	Uncertain_significance	9.891e-05	0	0.0002
AMP_PD	HEXA	.	15	72375965	C	G	c.G8C	p.S3T	rs374524755	exonic	nonsynonymous SNV	5	4	0.001274	0.0006466	1.92803	0.302189	0.553971	6.71031	1.97204	0.311846	0.528898	7.35289	11.65	Conflicting_classifications_of_pathogenicity	0.0003	0.0058	0.0002
AMP_PD	HEXB	.	5	74685449	G	A	c.G189A	p.V63V	rs145144279	exonic	synonymous SNV	1	0	0.0002547	0	4.72892	0.341456	0.192536	116.148					.	Likely_benign	1.317e-05	0	2.943e-05
AMP_PD	HEXB	Glycosidase	5	74705264	G	A	c.G40A	p.V14I	rs145056714	exonic	nonsynonymous SNV	4	8	0.001019	0.001293	0.833631	0.755235	0.265534	2.61715	0.787392	0.69661	0.236782	2.61838	22.7	Uncertain_significance	0.0005	0	0.0009
AMP_PD	HEXB	Glycosidase	5	74713530	T	G	c.T121G	p.Y41D	rs373979283	exonic	nonsynonymous SNV	0	1	0	0.0001617	0.524998	0.693192	0.0213751	12.8946					23.2	Pathogenic/Likely_pathogenic	6.568e-06	0	1.47e-05
AMP_PD	HEXB	Glycosidase	5	74713584	C	T	c.C175T	p.R59X	rs121907986	exonic	stopgain	0	1	0	0.0001617	0.524998	0.693192	0.0213751	12.8946					46	Pathogenic	1.315e-05	0	2.94e-05
AMP_PD	HEXB	Glycosidase	5	74715586	G	C	c.G303C	p.L101L	rs138261300	exonic	synonymous SNV	3	1	0.0007641	0.0001617	3.68061	0.181983	0.543067	24.9451	4.73265	0.178366	0.491922	45.5316	5.641	Likely_benign	0.0001	0	0.0002
AMP_PD	HEXB	Glycosidase	5	74716589	A	C	c.A410C	p.E137A	rs370165925	exonic	nonsynonymous SNV	2	1	0.0005094	0.0001617	2.62767	0.349761	0.346812	19.9089	3.15349	0.348504	0.285745	34.8021	1.757	.	3.285e-05	0	7.349e-05
AMP_PD	HEXB	Glycosidase	5	74716608	A	C	c.A429C	p.Q143H	rs143375202	exonic	nonsynonymous SNV	0	1	0	0.0001617	0.524998	0.693192	0.0213751	12.8946					9.949	Uncertain_significance	.	.	.
AMP_PD	HEXB	Glycosidase	5	74718801	C	T	c.C572T	p.A191V	rs199664693	exonic	nonsynonymous SNV	1	0	0.0002547	0	4.72892	0.341456	0.192536	116.148					14.51	.	3.288e-05	0	4.409e-05
AMP_PD	HEXB	Glycosidase	5	74718802	G	A	c.G573A	p.A191A	rs137915238	exonic	synonymous SNV	1	5	0.0002547	0.0008083	0.429207	0.358731	0.0705014	2.61297	0.314781	0.291516	0.0367471	2.69646	7.462	Conflicting_classifications_of_pathogenicity	0.0003	0	0.0006
AMP_PD	HEXB	Glycosidase	5	74718804	C	T	c.C575T	p.P192L	rs28942073	exonic	nonsynonymous SNV	7	6	0.001783	0.0009699	1.82085	0.264118	0.635993	5.21312	1.84126	0.273182	0.617878	5.48689	18.90	Pathogenic/Likely_pathogenic	0.0005	0	0.0008
AMP_PD	HEXB	Glycosidase	5	74718805	G	A	c.G576A	p.P192P	rs144264311	exonic	synonymous SNV	0	2	0	0.0003233	0.314897	0.455819	0.0151091	6.56292					6.599	Likely_benign	6.573e-05	0	8.821e-05
AMP_PD	HEXB	Glycosidase	5	74718812	A	G	c.A583G	p.I195V	rs77499935	exonic	nonsynonymous SNV	1	0	0.0002547	0	4.72892	0.341456	0.192536	116.148					2.591	Benign	0.0085	0	7.349e-05
AMP_PD	HEXB	Glycosidase	5	74718835	C	T	c.C606T	p.S202S	rs140443258	exonic	synonymous SNV	0	1	0	0.0001617	0.524998	0.693192	0.0213751	12.8946					6.420	Likely_benign	2.629e-05	0	2.939e-05
AMP_PD	HEXB	Glycosidase	5	74718921	A	C	c.A692C	p.Y231S	rs121907982	exonic	nonsynonymous SNV	1	0	0.0002547	0	4.72892	0.341456	0.192536	116.148					16.81	Uncertain_significance	4.596e-05	0	4.41e-05
AMP_PD	HEXB	Glycosidase	5	74721131	G	A	c.G952A	p.A318T	rs121907984	exonic	nonsynonymous SNV	0	1	0	0.0001617	0.524998	0.693192	0.0213751	12.8946					34	Likely_benign|other	0.0003	0	0.0002
AMP_PD	HEXB	Glycosidase	5	74721171	T	C	c.T992C	p.M331T	rs140627230	exonic	nonsynonymous SNV	1	2	0.0002547	0.0003233	0.945172	0.956476	0.124748	7.16123	0.787717	0.845568	0.0713767	8.69327	9.264	Conflicting_classifications_of_pathogenicity	0.0002	0.0014	0.0002
AMP_PD	HGSNAT	.	8	43147034	G	A	c.G205A	p.V69I	rs202001245	exonic	nonsynonymous SNV	1	0	0.0002547	0	4.72892	0.341456	0.192536	116.148					10.71	Conflicting_classifications_of_pathogenicity	0.0002	0	4.414e-05
AMP_PD	HGSNAT	.	8	43158668	A	G	c.A328G	p.I110V	rs138736400	exonic	nonsynonymous SNV	0	1	0	0.0001617	0.524998	0.693192	0.0213751	12.8946					6.632	Uncertain_significance	4.595e-05	0	7.349e-05
AMP_PD	HGSNAT	.	8	43158682	C	T	c.C342T	p.N114N	rs184883937	exonic	synonymous SNV	0	7	0	0.001132	0.104796	0.122564	0.00598162	1.83599					.	Conflicting_classifications_of_pathogenicity	0.0008	0	0.0010
AMP_PD	HGSNAT	.	8	43169225	G	A	c.G616A	p.D206N	rs367799225	exonic	nonsynonymous SNV	2	3	0.0005094	0.000485	1.12541	0.88661	0.221824	5.70973	1.05048	0.956995	0.175368	6.29259	16.52	Uncertain_significance	9.855e-05	0	0.0002
AMP_PD	HGSNAT	HGSNAT_cat	8	43170678	G	A	c.G727A	p.V243M	rs373469974	exonic	nonsynonymous SNV	1	0	0.0002547	0	4.72892	0.341456	0.192536	116.148					12.74	Uncertain_significance	1.314e-05	0	1.47e-05
AMP_PD	HGSNAT	HGSNAT_cat	8	43173718	A	G	c.A826G	p.T276A	rs201952563	exonic	nonsynonymous SNV	1	1	0.0002547	0.0001617	1.5758	0.693794	0.163792	15.1603	1.57594	0.747784	0.0985115	25.2112	21.2	Uncertain_significance	3.287e-05	0	7.351e-05
AMP_PD	HGSNAT	HGSNAT_cat	8	43178107	A	G	c.A885G	p.L295L	rs200637619	exonic	synonymous SNV	1	0	0.0002547	0	4.72892	0.341456	0.192536	116.148					.	Likely_benign	1.969e-05	0	4.41e-05
AMP_PD	HGSNAT	HGSNAT_cat	8	43178167	A	G	c.A945G	p.A315A	rs371569367	exonic	synonymous SNV	0	1	0	0.0001617	0.524998	0.693192	0.0213751	12.8946					9.605	Likely_benign	1.971e-05	0	4.41e-05
AMP_PD	HGSNAT	HGSNAT_cat	8	43178217	A	G	c.A995G	p.N332S	rs374892647	exonic	nonsynonymous SNV	2	0	0.0005094	0	7.88555	0.182617	0.378358	164.347					13.55	Uncertain_significance	3.285e-05	0.0003	5.879e-05
AMP_PD	HGSNAT	LD22376P	8	43191573	C	A	c.C1228A	p.L410M	rs367831580	exonic	nonsynonymous SNV	0	4	0	0.0006466	0.17483	0.24214	0.00940713	3.24917					6.399	Uncertain_significance	9.854e-05	0	0.0002
AMP_PD	HGSNAT	LD22376P	8	43191582	C	T	c.C1237T	p.P413S	rs201346206	exonic	nonsynonymous SNV	2	4	0.0005094	0.0006466	0.875039	0.865708	0.186264	4.1108	0.787608	0.782904	0.14412	4.30423	16.04	Conflicting_classifications_of_pathogenicity	0.0004	0	0.0007
AMP_PD	HGSNAT	LD22376P	8	43196971	C	T	c.C1575T	p.Y525Y	rs371042202	exonic	synonymous SNV	0	1	0	0.0001617	0.524998	0.693192	0.0213751	12.8946					0.754	Conflicting_classifications_of_pathogenicity	0.0001	0	0
AMP_PD	HGSNAT	LD22376P	8	43196978	C	T	c.C1582T	p.R528W	rs200238482	exonic	nonsynonymous SNV	1	0	0.0002547	0	4.72892	0.341456	0.192536	116.148					13.65	Conflicting_classifications_of_pathogenicity	4.601e-05	0.0014	1.47e-05
AMP_PD	HGSNAT	LD22376P	8	43197696	A	C	c.A1654C	p.K552Q	rs73569592	exonic	nonsynonymous SNV	0	1	0	0.0001617	0.524998	0.693192	0.0213751	12.8946					12.12	Benign/Likely_benign	0.0335	0	0.0003
AMP_PD	HGSNAT	LD22376P	8	43197723	C	T	c.C1681T	p.P561S	rs374940094	exonic	nonsynonymous SNV	1	0	0.0002547	0	4.72892	0.341456	0.192536	116.148					25.4	.	1.315e-05	0	2.94e-05
AMP_PD	HGSNAT	LD22376P	8	43197919	G	C	c.G1780C	p.G594R	rs148632988	exonic	nonsynonymous SNV	46	50	0.01172	0.008083	1.4615	0.0645823	0.977294	2.18562	1.46039	0.0664998	0.974541	2.18844	9.728	Benign/Likely_benign	0.0063	0	0.0105
AMP_PD	HGSNAT	LD22376P	8	43199413	C	T	c.C1839T	p.V613V	rs200678234	exonic	synonymous SNV	0	1	0	0.0001617	0.524998	0.693192	0.0213751	12.8946					.	Likely_benign	0.0007	0	0.0001
AMP_PD	HGSNAT	LD22376P	8	43199501	G	A	c.G1927A	p.V643I	rs73675469	exonic	nonsynonymous SNV	1	1	0.0002547	0.0001617	1.5758	0.693794	0.163792	15.1603	1.57594	0.747784	0.0985115	25.2112	0.005	Benign	0.0233	0	0.0002
AMP_PD	HGSNAT	LD22376P	8	43199504	G	A	c.G1930A	p.A644T	rs112029032	exonic	nonsynonymous SNV	31	40	0.007896	0.006466	1.22895	0.389031	0.768787	1.96455	1.22468	0.400448	0.763552	1.96428	14.98	Conflicting_classifications_of_pathogenicity	0.0035	0.0089	0.0056
AMP_PD	HGSNAT	LD22376P	8	43199541	A	G	c.A1967G	p.Y656C	rs192857413	exonic	nonsynonymous SNV	1	7	0.0002547	0.001132	0.314548	0.196196	0.0544425	1.81733	0.224698	0.162695	0.0276234	1.82776	21.8	Conflicting_classifications_of_pathogenicity	0.0008	0	0.0003
AMP_PD	HGSNAT	LD22376P	8	43199546	A	C	c.A1972C	p.K658Q	rs185367976	exonic	nonsynonymous SNV	1	0	0.0002547	0	4.72892	0.341456	0.192536	116.148					26.1	Uncertain_significance	2.627e-05	0	4.41e-05
AMP_PD	HYAL1	HYALURONIDASE	3	50300501	C	G	c.G1290C	p.E430D	rs147678727	exonic	nonsynonymous SNV	2	4	0.0005094	0.0006466	0.875039	0.865708	0.186264	4.1108	0.787608	0.782904	0.14412	4.30423	14.00	Uncertain_significance	0.0005	0	0.0007
AMP_PD	HYAL1	HYALURONIDASE	3	50300590	G	A	c.C1201T	p.R401W	rs202067357	exonic	nonsynonymous SNV	1	2	0.0002547	0.0003233	0.945172	0.956476	0.124748	7.16123	0.787717	0.845568	0.0713767	8.69327	13.41	Uncertain_significance	0.0001	0	0.0001
AMP_PD	HYAL1	HYALURONIDASE	3	50300616	G	A	c.C1175T	p.T392M	rs117179004	exonic	nonsynonymous SNV	1	0	0.0002547	0	4.72892	0.341456	0.192536	116.148					13.97	Benign	0.0029	0	0.0001
AMP_PD	HYAL1	HYALURONIDASE	3	50300750	G	A	c.C1041T	p.F347F	rs377105091	exonic	synonymous SNV	2	1	0.0005094	0.0001617	2.62767	0.349761	0.346812	19.9089	3.15349	0.348504	0.285745	34.8021	.	Conflicting_classifications_of_pathogenicity	0.0001	0	0.0002
AMP_PD	HYAL1	HYALURONIDASE	3	50302155	C	T	c.G802A	p.E268K	rs104893743	exonic	nonsynonymous SNV	0	1	0	0.0001617	0.524998	0.693192	0.0213751	12.8946					24.7	Uncertain_significance	1.313e-05	0	1.47e-05
AMP_PD	HYAL1	HYALURONIDASE	3	50302212	G	A	c.C745T	p.P249S	rs138951582	exonic	nonsynonymous SNV	0	2	0	0.0003233	0.314897	0.455819	0.0151091	6.56292					10.93	Benign	0.0010	0	0.0001
AMP_PD	HYAL1	HYALURONIDASE	3	50302223	C	T	c.G734A	p.S245N	rs376502179	exonic	nonsynonymous SNV	1	0	0.0002547	0	4.72892	0.341456	0.192536	116.148					16.09	Uncertain_significance	1.971e-05	0	4.41e-05
AMP_PD	HYAL1	HYALURONIDASE	3	50302278	C	T	c.G679A	p.A227T	rs143176318	exonic	nonsynonymous SNV	3	5	0.0007641	0.0008083	1.0025	0.997084	0.262142	3.83386	0.945306	0.938657	0.225655	3.96004	1.207	Uncertain_significance	0.0008	0	0.0014
AMP_PD	HYAL1	HYALURONIDASE	3	50302352	T	C	c.A605G	p.Y202C	rs199678542	exonic	nonsynonymous SNV	0	3	0	0.000485	0.224854	0.323698	0.0116077	4.35566					23.9	Uncertain_significance	6.567e-05	0	0.0001
AMP_PD	HYAL1	HYALURONIDASE	3	50302368	C	T	c.G589A	p.G197S	rs202165326	exonic	nonsynonymous SNV	0	1	0	0.0001617	0.524998	0.693192	0.0213751	12.8946					29.8	.	1.314e-05	0	1.47e-05
AMP_PD	HYAL1	HYALURONIDASE	3	50302386	G	A	c.C571T	p.R191W	rs143791794	exonic	nonsynonymous SNV	1	0	0.0002547	0	4.72892	0.341456	0.192536	116.148					10.25	.	3.282e-05	0	5.88e-05
AMP_PD	HYAL1	HYALURONIDASE	3	50302514	C	G	c.G443C	p.R148P	rs144539557	exonic	nonsynonymous SNV	0	2	0	0.0003233	0.314897	0.455819	0.0151091	6.56292					18.64	.	3.285e-05	0	7.349e-05
AMP_PD	HYAL1	HYALURONIDASE	3	50302551	G	A	c.C406T	p.R136C	rs144099069	exonic	nonsynonymous SNV	1	0	0.0002547	0	4.72892	0.341456	0.192536	116.148					22.0	Uncertain_significance	7.221e-05	0	0.0001
AMP_PD	HYAL1	HYALURONIDASE	3	50302573	G	A	c.C384T	p.I128I	rs116097974	exonic	synonymous SNV	0	2	0	0.0003233	0.314897	0.455819	0.0151091	6.56292					.	Benign	0.0097	0	8.821e-05
AMP_PD	HYAL1	HYALURONIDASE	3	50302687	C	G	c.G270C	p.E90D	rs74342080	exonic	nonsynonymous SNV	0	1	0	0.0001617	0.524998	0.693192	0.0213751	12.8946					9.925	Benign/Likely_benign	0.0097	0	7.35e-05
AMP_PD	HYAL1	HYALURONIDASE	3	50302802	T	C	c.A155G	p.D52G	rs373151677	exonic	nonsynonymous SNV	0	3	0	0.000485	0.224854	0.323698	0.0116077	4.35566					23.5	Uncertain_significance	4.6e-05	0	7.351e-05
AMP_PD	HYAL1	HYALURONIDASE	3	50302807	G	A	c.C150T	p.D50D	rs377272298	exonic	synonymous SNV	0	1	0	0.0001617	0.524998	0.693192	0.0213751	12.8946					.	Likely_benign	4.599e-05	0.0003	5.88e-05
AMP_PD	HYAL1	HYALURONIDASE	3	50302908	C	G	c.G49C	p.D17H	rs148307635	exonic	nonsynonymous SNV	1	2	0.0002547	0.0003233	0.945172	0.956476	0.124748	7.16123	0.787717	0.845568	0.0713767	8.69327	15.89	Uncertain_significance	0.0001	0	0.0002
AMP_PD	HYAL1	HYALURONIDASE	3	50302909	G	A	c.C48T	p.L16L	rs377440947	exonic	synonymous SNV	1	0	0.0002547	0	4.72892	0.341456	0.192536	116.148					.	Likely_benign	1.314e-05	0	2.94e-05
AMP_PD	MAN2B1	Glyco_hydro_38_C	19	12646683	C	T	c.G2970A	p.T990T	rs148945108	exonic	synonymous SNV	3	3	0.0007641	0.000485	1.57638	0.54741	0.357876	6.9437	1.57653	0.577399	0.317872	7.81903	.	Conflicting_classifications_of_pathogenicity	0.0002	0.0029	0.0002
AMP_PD	MAN2B1	Glyco_hydro_38_C	19	12646711	G	A	c.C2942T	p.P981L	rs376856949	exonic	nonsynonymous SNV	1	0	0.0002547	0	4.72892	0.341456	0.192536	116.148					10.63	Uncertain_significance	3.284e-05	0	5.882e-05
AMP_PD	MAN2B1	Glyco_hydro_38_C	19	12647270	G	A	c.C2883T	p.R961R	rs142797984	exonic	synonymous SNV	1	0	0.0002547	0	4.72892	0.341456	0.192536	116.148					.	Conflicting_classifications_of_pathogenicity	7.225e-05	0	0.0001
AMP_PD	MAN2B1	Glyco_hydro_38_C	19	12647291	C	G	c.G2862C	p.T954T	rs148108322	exonic	synonymous SNV	12	39	0.003057	0.006307	0.495318	0.031061	0.261544	0.938048	0.481646	0.0274866	0.251565	0.922161	.	Conflicting_classifications_of_pathogenicity	0.0024	0.0089	0.0036
AMP_PD	MAN2B1	Glyco_hydro_38_C	19	12647307	C	T	c.G2846A	p.R949H	rs139041112	exonic	nonsynonymous SNV	0	4	0	0.0006466	0.17483	0.24214	0.00940713	3.24917					13.59	Uncertain_significance	0.0004	0.0003	0.0005
AMP_PD	MAN2B1	Glyco_hydro_38_C	19	12647497	G	A	c.C2763T	p.A921A	rs150866794	exonic	synonymous SNV	1	2	0.0002547	0.0003233	0.945172	0.956476	0.124748	7.16123	0.787717	0.845568	0.0713767	8.69327	.	Likely_benign	0.0002	0	0.0003
AMP_PD	MAN2B1	Glyco_hydro_38_C	19	12647532	C	T	c.G2728A	p.E910K	rs139366493	exonic	nonsynonymous SNV	2	1	0.0005094	0.0001617	2.62767	0.349761	0.346812	19.9089	3.15349	0.348504	0.285745	34.8021	6.414	Uncertain_significance	0.0001	0	0.0002
AMP_PD	MAN2B1	Glyco_hydro_38_C	19	12647562	G	T	c.C2698A	p.H900N	rs200033151	exonic	nonsynonymous SNV	1	1	0.0002547	0.0001617	1.5758	0.693794	0.163792	15.1603	1.57594	0.747784	0.0985115	25.2112	16.87	Uncertain_significance	0.0003	0	0.0007
AMP_PD	MAN2B1	Glyco_hydro_38_C	19	12648214	G	A	c.C2622T	p.G874G	rs368834616	exonic	synonymous SNV	0	1	0	0.0001617	0.524998	0.693192	0.0213751	12.8946					.	Conflicting_classifications_of_pathogenicity	0.0005	0	0
AMP_PD	MAN2B1	Glyco_hydro_38_C	19	12648277	G	C	c.C2559G	p.A853A	rs10410289	exonic	synonymous SNV	3	0	0.0007641	0	11.0454	0.112175	0.5702	213.961					.	Benign	0.0099	0	0.0004
AMP_PD	MAN2B1	Glyco_hydro_38_C	19	12648333	C	G	c.G2503C	p.A835P	rs140281123	exonic	nonsynonymous SNV	1	0	0.0002547	0	4.72892	0.341456	0.192536	116.148					16.28	Uncertain_significance	0.0001	0	0.0003
AMP_PD	MAN2B1	Glyco_hydro_38_C	19	12648338	G	A	c.C2498T	p.S833L	rs199967717	exonic	nonsynonymous SNV	0	3	0	0.000485	0.224854	0.323698	0.0116077	4.35566					11.92	Conflicting_classifications_of_pathogenicity	0.0003	0	0.0005
AMP_PD	MAN2B1	Glyco_hydro_38_C	19	12649141	G	A	c.C2428T	p.L810F	rs367852398	exonic	nonsynonymous SNV	1	1	0.0002547	0.0001617	1.5758	0.693794	0.163792	15.1603	1.57594	0.747784	0.0985115	25.2112	21.0	Uncertain_significance	3.286e-05	0	5.88e-05
AMP_PD	MAN2B1	Glyco_hydro_38_C	19	12649146	A	G	c.T2423C	p.L808P	rs80338681	exonic	nonsynonymous SNV	2	0	0.0005094	0	7.88555	0.182617	0.378358	164.347					19.57	Pathogenic/Likely_pathogenic	5.258e-05	0	8.82e-05
AMP_PD	MAN2B1	Glyco_hydro_38_C	19	12649171	C	A	c.G2398T	p.G800C	rs142702682	exonic	nonsynonymous SNV	2	0	0.0005094	0	7.88555	0.182617	0.378358	164.347					23.4	Uncertain_significance	0.0003	0	0.0005
AMP_PD	MAN2B1	Glyco_hydro_38_C	19	12649355	G	A	c.C2338T	p.R780W	rs201600797	exonic	nonsynonymous SNV	0	1	0	0.0001617	0.524998	0.693192	0.0213751	12.8946					22.1	Uncertain_significance	2.632e-05	0.0006	2.941e-05
AMP_PD	MAN2B1	Glyco_hydro_38_C	19	12649920	C	T	c.G2257A	p.E753K	rs141212446	exonic	nonsynonymous SNV	11	15	0.002802	0.002425	1.16981	0.687777	0.544391	2.51372	1.15635	0.715118	0.530025	2.52281	0.381	Conflicting_classifications_of_pathogenicity	0.0013	0.0035	0.0023
AMP_PD	MAN2B1	Glyco_hydro_38_C	19	12650108	C	T	c.G2158A	p.V720M	rs148134639	exonic	nonsynonymous SNV	0	2	0	0.0003233	0.314897	0.455819	0.0151091	6.56292					14.68	Uncertain_significance	0.0001	0	0.0002
AMP_PD	MAN2B1	Glyco_hydro_38_C	19	12650147	G	A	c.C2119T	p.R707W	rs150533763	exonic	nonsynonymous SNV	2	0	0.0005094	0	7.88555	0.182617	0.378358	164.347					14.88	Conflicting_classifications_of_pathogenicity	0.0001	0	5.882e-05
AMP_PD	MAN2B1	Glyco_hydro_38_C	19	12652193	G	A	c.C2003T	p.P668L	rs75029862	exonic	nonsynonymous SNV	3	0	0.0007641	0	11.0454	0.112175	0.5702	213.961					21.2	Benign/Likely_benign	0.0051	0.0009	0.0002
AMP_PD	MAN2B1	Glyco_hydro_38_C	19	12652238	T	C	c.A1958G	p.D653G	rs191035238	exonic	nonsynonymous SNV	1	1	0.0002547	0.0001617	1.5758	0.693794	0.163792	15.1603	1.57594	0.747784	0.0985115	25.2112	12.00	Uncertain_significance	0.0001	0	0.0002
AMP_PD	MAN2B1	Glyco_hydro_38_C	19	12652264	G	A	c.C1932T	p.N644N	rs34853569	exonic	synonymous SNV	1	0	0.0002547	0	4.72892	0.341456	0.192536	116.148					0.018	Benign	0.0105	0	0.0003
AMP_PD	MAN2B1	Glyco_hydro_38_C	19	12655693	C	G	c.1827+1G>C;NM_000528		rs80338677	exonic	.	0	1	0	0.0001617	0.524998	0.693192	0.0213751	12.8946					15.43	Pathogenic	7.889e-05	0	0.0002
AMP_PD	MAN2B1	Glyco_hydro_38_C	19	12655702	C	T	c.G1819A	p.E607K	rs145062583	exonic	nonsynonymous SNV	1	2	0.0002547	0.0003233	0.945172	0.956476	0.124748	7.16123	0.787717	0.845568	0.0713767	8.69327	12.48	Conflicting_classifications_of_pathogenicity	0.0013	0	0.0012
AMP_PD	MAN2B1	Glyco_hydro_38_cen	19	12655860	G	A	c.C1661T	p.S554L	rs376719984	exonic	nonsynonymous SNV	0	1	0	0.0001617	0.524998	0.693192	0.0213751	12.8946					9.790	.	6.574e-06	0	1.47e-05
AMP_PD	MAN2B1	Glyco_hydro_38_cen	19	12655864	T	C	c.A1657G	p.S553G	rs373101689	exonic	nonsynonymous SNV	1	0	0.0002547	0	4.72892	0.341456	0.192536	116.148					12.04	Uncertain_significance	3.293e-05	0	7.355e-05
AMP_PD	MAN2B1	Glyco_hydro_38_cen	19	12656634	C	T	c.G1578A	p.R526R	rs149613968	exonic	synonymous SNV	26	43	0.006623	0.006951	0.959149	0.866509	0.589758	1.5599	0.952084	0.844365	0.583131	1.55448	12.11	Benign/Likely_benign	0.0032	0.0199	0.0043
AMP_PD	MAN2B1	Glyco_hydro_38_cen	19	12656955	C	A	c.G1518T	p.A506A	rs143318498	exonic	synonymous SNV	2	5	0.0005094	0.0008083	0.715709	0.661245	0.16032	3.1951	0.629883	0.580858	0.122083	3.24985	13.74	Conflicting_classifications_of_pathogenicity	0.0007	0	0.0014
AMP_PD	MAN2B1	Glyco_hydro_38_cen	19	12656994	T	C	c.A1479G	p.Q493Q	rs200174885	exonic	synonymous SNV	1	0	0.0002547	0	4.72892	0.341456	0.192536	116.148					1.960	.	3.285e-05	0	5.88e-05
AMP_PD	MAN2B1	Glyco_hydro_38_cen	19	12657039	C	A	c.G1434T	p.A478A	rs139435774	exonic	synonymous SNV	4	4	0.001019	0.0006468	1.57668	0.495024	0.426317	5.83114	1.57682	0.51989	0.393895	6.31229	4.819	Conflicting_classifications_of_pathogenicity	0.0006	0	0.0010
AMP_PD	MAN2B1	Glyco_hydro_38_cen	19	12658063	T	C	c.A1306G	p.N436D	rs370036738	exonic	nonsynonymous SNV	0	1	0	0.0001617	0.524998	0.693192	0.0213751	12.8946					14.79	Uncertain_significance	1.322e-05	0	2.946e-05
AMP_PD	MAN2B1	Glyco_hydro_38_cen	19	12658099	C	A	c.G1270T	p.V424L	rs141650075	exonic	nonsynonymous SNV	0	2	0	0.0003233	0.314897	0.455819	0.0151091	6.56292					9.402	Uncertain_significance	4.602e-05	0	5.881e-05
AMP_PD	MAN2B1	Glyco_hydro_38_cen	19	12658296	C	T	c.G1155A	p.Q385Q	rs112829030	exonic	synonymous SNV	2	10	0.0005094	0.001617	0.374288	0.162932	0.0941182	1.48847	0.314431	0.135534	0.0688205	1.43659	.	Conflicting_classifications_of_pathogenicity	0.0006	0.0153	0.0005
AMP_PD	MAN2B1	Glyco_hydro_38_N	19	12658469	G	C	c.C1065G	p.P355P	rs117880912	exonic	synonymous SNV	23	41	0.005858	0.00663	0.890762	0.656126	0.53533	1.48218	0.882525	0.633544	0.527956	1.47522	.	Benign/Likely_benign	0.0036	0.0230	0.0038
AMP_PD	MAN2B1	Glyco_hydro_38_N	19	12661364	G	A	c.C922T	p.R308C	rs185112259	exonic	nonsynonymous SNV	0	1	0	0.0001617	0.524998	0.693192	0.0213751	12.8946					17.57	Uncertain_significance	0.0001	0	2.94e-05
AMP_PD	MAN2B1	Glyco_hydro_38_N	19	12661373	G	A	c.C913T	p.R305W	rs202100368	exonic	nonsynonymous SNV	1	1	0.0002547	0.0001617	1.5758	0.693794	0.163792	15.1603	1.57594	0.747784	0.0985115	25.2112	18.04	Uncertain_significance	8.535e-05	0	8.819e-05
AMP_PD	MAN2B1	Glyco_hydro_38_N	19	12663371	G	A	c.C855T	p.P285P	rs139218045	exonic	synonymous SNV	0	1	0	0.0001617	0.524998	0.693192	0.0213751	12.8946					.	Conflicting_classifications_of_pathogenicity	6.574e-06	0	1.47e-05
AMP_PD	MAN2B1	Glyco_hydro_38_N	19	12663382	G	A	c.C844T	p.P282S	rs45576136	exonic	nonsynonymous SNV	10	30	0.002548	0.00485	0.539876	0.085951	0.267133	1.09109	0.522785	0.076617	0.254992	1.07182	15.15	Conflicting_classifications_of_pathogenicity	0.0028	0.0012	0.0042
AMP_PD	MAN2B1	Glyco_hydro_38_N	19	12663437	C	T	c.G789A	p.P263P	rs149484019	exonic	synonymous SNV	1	0	0.0002547	0	4.72892	0.341456	0.192536	116.148					.	Likely_benign	0.0001	0.0014	8.82e-05
AMP_PD	MAN2B1	Glyco_hydro_38_N	19	12663719	G	A	c.C747T	p.T249T	rs61737536	exonic	synonymous SNV	1	3	0.0002547	0.000485	0.674904	0.687156	0.0995809	4.57413	0.524975	0.576915	0.054567	5.05064	.	Benign	0.0502	0	0.0005
AMP_PD	MAN2B1	Glyco_hydro_38_N	19	12663722	C	T	c.G744A	p.P248P	rs3745649	exonic	synonymous SNV	0	3	0	0.000485	0.224854	0.323698	0.0116077	4.35566					.	Conflicting_classifications_of_pathogenicity	0.0001	0	0.0003
AMP_PD	MAN2B1	Glyco_hydro_38_N	19	12663723	G	A	c.C743T	p.P248L	rs117843968	exonic	nonsynonymous SNV	18	19	0.004585	0.003071	1.49927	0.213921	0.791617	2.83953	1.49728	0.221529	0.78386	2.86001	20.4	Conflicting_classifications_of_pathogenicity	0.0023	0.0012	0.0041
AMP_PD	MAN2B1	Glyco_hydro_38_N	19	12663748	G	A	c.C718T	p.R240W	rs201448121	exonic	nonsynonymous SNV	0	2	0	0.0003233	0.314897	0.455819	0.0151091	6.56292					15.58	Uncertain_significance	0.0002	0	0.0002
AMP_PD	MAN2B1	Glyco_hydro_38_N	19	12664828	G	A	c.C594T	p.F198F	rs371341958	exonic	synonymous SNV	0	1	0	0.0001617	0.524998	0.693192	0.0213751	12.8946					.	Benign	0.0005	0	0.0002
AMP_PD	MAN2B1	Glyco_hydro_38_N	19	12664948	G	A	c.C474T	p.N158N	rs146331898	exonic	synonymous SNV	2	1	0.0005094	0.0001617	2.62767	0.349761	0.346812	19.9089	3.15349	0.348504	0.285745	34.8021	.	Likely_benign	8.539e-05	0	0.0002
AMP_PD	MAN2B1	Glyco_hydro_38_N	19	12664967	T	C	c.A455G	p.N152S	rs200164758	exonic	nonsynonymous SNV	0	1	0	0.0001617	0.524998	0.693192	0.0213751	12.8946					20.7	Conflicting_classifications_of_pathogenicity	0.0008	0	0.0002
AMP_PD	MAN2B1	Glyco_hydro_38_N	19	12665370	G	T	c.C418A	p.R140R	rs370803545	exonic	synonymous SNV	1	1	0.0002547	0.0001617	1.5758	0.693794	0.163792	15.1603	1.57594	0.747784	0.0985115	25.2112	.	Likely_benign	8.543e-05	0	0.0002
AMP_PD	MAN2B1	Glyco_hydro_38_N	19	12665434	G	A	c.C354T	p.Y118Y	rs150012768	exonic	synonymous SNV	0	2	0	0.0003233	0.314897	0.455819	0.0151091	6.56292					.	Likely_benign	6.578e-06	0	1.471e-05
AMP_PD	MAN2B1	.	19	12666567	G	A	c.C135T	p.A45A	rs200413076	exonic	synonymous SNV	0	1	0	0.0001617	0.524998	0.693192	0.0213751	12.8946					.	Benign/Likely_benign	0.0006	0	8.821e-05
AMP_PD	MAN2B1	.	19	12666683	C	G	c.G19C	p.A7P	rs199673719	exonic	nonsynonymous SNV	1	1	0.0002547	0.0001617	1.5758	0.693794	0.163792	15.1603	1.57594	0.747784	0.0985115	25.2112	12.31	Uncertain_significance	0.0001	0.0003	0.0001
AMP_PD	MANBA	.	4	102632157	G	T	c.C2540A	p.T847N	rs376012848	exonic	nonsynonymous SNV	1	0	0.0002547	0	4.72892	0.341456	0.192536	116.148					10.24	Uncertain_significance	2.628e-05	0	4.409e-05
AMP_PD	MANBA	.	4	102632224	C	A	c.G2473T	p.A825S	rs182869272	exonic	nonsynonymous SNV	0	1	0	0.0001617	0.524998	0.693192	0.0213751	12.8946					21.4	Benign	0.0001	0	1.47e-05
AMP_PD	MANBA	.	4	102632226	A	T	c.T2471A	p.V824D	rs371962590	exonic	nonsynonymous SNV	1	0	0.0002547	0	4.72892	0.341456	0.192536	116.148					17.26	Uncertain_significance	1.972e-05	0	4.41e-05
AMP_PD	MANBA	.	4	102632275	T	C	c.A2422G	p.I808V	rs369603980	exonic	nonsynonymous SNV	1	1	0.0002547	0.0001617	1.5758	0.693794	0.163792	15.1603	1.57594	0.747784	0.0985115	25.2112	6.297	.	1.501e-05	0	1.594e-05
AMP_PD	MANBA	Mannosidase_ig	4	102634825	G	A	c.C2378T	p.P793L	rs376410219	exonic	nonsynonymous SNV	1	0	0.0002547	0	4.72892	0.341456	0.192536	116.148					0.014	Uncertain_significance	3.943e-05	0	1.47e-05
AMP_PD	MANBA	Mannosidase_ig	4	102634852	G	C	c.C2351G	p.P784R	rs116340501	exonic	nonsynonymous SNV	0	2	0	0.0003233	0.314897	0.455819	0.0151091	6.56292					16.72	Benign/Likely_benign	0.0106	0	0.0001
AMP_PD	MANBA	Mannosidase_ig	4	102634892	C	A	c.G2311T	p.V771F	rs201779762	exonic	nonsynonymous SNV	2	1	0.0005094	0.0001617	2.62767	0.349761	0.346812	19.9089	3.15349	0.348504	0.285745	34.8021	8.791	Conflicting_classifications_of_pathogenicity	7.227e-05	0.0029	1.47e-05
AMP_PD	MANBA	Mannosidase_ig	4	102634907	G	A	c.C2296T	p.R766W	rs147428514	exonic	nonsynonymous SNV	1	1	0.0002547	0.0001617	1.5758	0.693794	0.163792	15.1603	1.57594	0.747784	0.0985115	25.2112	16.37	Uncertain_significance	0.0003	0	0.0002
AMP_PD	MANBA	Mannosidase_ig	4	102634996	G	A	c.C2207T	p.T736I	rs202100945	exonic	nonsynonymous SNV	0	1	0	0.0001617	0.524998	0.693192	0.0213751	12.8946					10.49	Uncertain_significance	1.313e-05	0	1.47e-05
AMP_PD	MANBA	Mannosidase_ig	4	102635002	C	T	c.G2201A	p.R734H	rs143630504	exonic	nonsynonymous SNV	1	0	0.0002547	0	4.72892	0.341456	0.192536	116.148					3.190	Uncertain_significance	4.595e-05	0	2.94e-05
AMP_PD	MANBA	Mannosidase_ig	4	102635012	C	T	c.G2191A	p.V731M	rs150554352	exonic	nonsynonymous SNV	1	5	0.0002547	0.0008083	0.429207	0.358731	0.0705014	2.61297	0.314781	0.291516	0.0367471	2.69646	15.89	Conflicting_classifications_of_pathogenicity	0.0019	0	0.0018
AMP_PD	MANBA	Mannosidase_ig	4	102635886	C	T	c.G2136A	p.S712S	rs149687835	exonic	synonymous SNV	2	0	0.0005094	0	7.88555	0.182617	0.378358	164.347					.	Benign/Likely_benign	0.0023	0.0012	0.0003
AMP_PD	MANBA	Glycosidases	4	102639806	G	A	c.C1921T	p.R641C	rs140692906	exonic	nonsynonymous SNV	1	2	0.0002547	0.0003233	0.945172	0.956476	0.124748	7.16123	0.787717	0.845568	0.0713767	8.69327	17.21	Conflicting_classifications_of_pathogenicity	0.0002	0.0032	0.0002
AMP_PD	MANBA	Glycosidases	4	102639823	T	C	c.A1904G	p.E635G	rs151080837	exonic	nonsynonymous SNV	0	1	0	0.0001617	0.524998	0.693192	0.0213751	12.8946					27.4	Uncertain_significance	4.6e-05	0	0.0001
AMP_PD	MANBA	Glycosidases	4	102650642	G	A	c.C1764T	p.H588H	rs370804078	exonic	synonymous SNV	0	1	0	0.0001617	0.524998	0.693192	0.0213751	12.8946					.	Likely_benign	2.626e-05	0	2.94e-05
AMP_PD	MANBA	Glycosidases	4	102657704	G	A	c.C1682T	p.P561L	rs147023714	exonic	nonsynonymous SNV	2	2	0.0005094	0.0003233	1.57609	0.611186	0.272793	9.10603	1.57624	0.649217	0.221845	11.1994	27.3	Uncertain_significance	0.0002	0	0.0003
AMP_PD	MANBA	Glycosidases	4	102657887	C	T	c.G1499A	p.R500H	rs147542645	exonic	nonsynonymous SNV	1	1	0.0002547	0.0001617	1.5758	0.693794	0.163792	15.1603	1.57594	0.747784	0.0985115	25.2112	29.6	Conflicting_classifications_of_pathogenicity	0.0001	0	0.0003
AMP_PD	MANBA	Glycosidases	4	102664688	C	A	c.G1482T	p.L494L	rs74718667	exonic	synonymous SNV	1	1	0.0002547	0.0001617	1.5758	0.693794	0.163792	15.1603	1.57594	0.747784	0.0985115	25.2112	.	Benign	0.0215	0	8.821e-05
AMP_PD	MANBA	Glycosidases	4	102664731	T	C	c.A1439G	p.D480G	rs201830848	exonic	nonsynonymous SNV	1	0	0.0002547	0	4.72892	0.341456	0.192536	116.148					21.6	Uncertain_significance	1.97e-05	0	4.409e-05
AMP_PD	MANBA	Glycosidases	4	102664853	C	A	c.1318-1G>T		rs374545788	splicing	.	0	1	0	0.0001617	0.524998	0.693192	0.0213751	12.8946					22.9	Likely_pathogenic	6.574e-06	0	1.47e-05
AMP_PD	MANBA	Glycosidases	4	102668978	T	C	c.A1302G	p.A434A	rs376135201	exonic	synonymous SNV	0	1	0	0.0001617	0.524998	0.693192	0.0213751	12.8946					.	Likely_benign	0.0001	0	0.0002
AMP_PD	MANBA	IG like	4	102690614	T	C	c.A831G	p.L277L	rs17033168	exonic	synonymous SNV	7	8	0.001783	0.001293	1.39152	0.510281	0.520399	3.72083	1.38005	0.534321	0.499645	3.81178	.	Benign	0.0398	0.0012	0.0013
AMP_PD	MANBA	IG like	4	102690638	T	C	c.A807G	p.Q269Q	rs151274894	exonic	synonymous SNV	1	1	0.0002547	0.0001617	1.5758	0.693794	0.163792	15.1603	1.57594	0.747784	0.0985115	25.2112	.	Likely_benign	5.258e-05	0	0.0001
AMP_PD	MANBA	Galactose-binding like	4	102722889	A	G	c.T531C	p.H177H	rs149902075	exonic	synonymous SNV	1	3	0.0002547	0.000485	0.674904	0.687156	0.0995809	4.57413	0.524975	0.576915	0.054567	5.05064	.	Conflicting_classifications_of_pathogenicity	0.0006	0.0003	0.0011
AMP_PD	MTR;MT1HL1	.	1	236974017	G	A	.		rs12031711	intergenic	.	7	28	0.001783	0.004526	0.412323	0.0312841	0.184093	0.923501	0.391743	0.0269311	0.170787	0.898564	.	.	0.0845	0.0052	0.0038
AMP_PD	MTR;MT1HL1	.	1	236974382	A	G	.		rs149093657	intergenic	.	38	56	0.009679	0.009053	1.07494	0.731979	0.710848	1.62552	1.07056	0.747968	0.706311	1.62265	.	.	0.0061	0.0086	0.0091
AMP_PD	MTR;MT1HL1	.	1	236975047	C	T	.		rs6672975	intergenic	.	6	26	0.001528	0.004203	0.384371	0.029278	0.162689	0.908117	0.36166	0.0250249	0.14859	0.880262	.	.	0.0805	0.0052	0.0037
AMP_PD	MTR;MT1HL1	.	1	236975069	G	A	.		rs12073584	intergenic	.	1	2	0.0002547	0.0003233	0.945172	0.956476	0.124748	7.16123	0.787717	0.845568	0.0713767	8.69327	.	.	0.0162	0.0009	0.0003
AMP_PD	MTR;MT1HL1	.	1	236975106	C	T	.		rs12084069	intergenic	.	2	3	0.0005094	0.000485	1.12541	0.88661	0.221824	5.70973	1.05048	0.956995	0.175368	6.29259	.	.	0.0428	0.0012	0.0007
AMP_PD	MTR;MT1HL1	.	1	236975317	G	C	.		rs369103338	intergenic	.	6	14	0.001528	0.002263	0.705219	0.46021	0.279108	1.78187	0.674283	0.420092	0.25868	1.75761	.	.	0.0012	0.0060	0.0010
AMP_PD	MTR;MT1HL1	.	1	236975662	C	T	.		rs189125124	intergenic	.	4	10	0.001019	0.001617	0.674407	0.485037	0.223195	2.03779	0.629505	0.434579	0.197157	2.00995	.	.	0.0006	0	0.0010
AMP_PD	MTR;MT1HL1	.	1	236975699	G	T	.		rs181116312	intergenic	.	1	8	0.0002547	0.001293	0.277452	0.147916	0.0488582	1.57558	0.196547	0.125216	0.0245629	1.57273	.	.	0.0006	0.0020	0.0005
AMP_PD	MTR;MT1HL1	.	1	236975925	A	G	.		rs180771920	intergenic	.	0	2	0	0.0003233	0.314897	0.455819	0.0151091	6.56292					.	.	0.0002	0	0.0004
AMP_PD	MTR;MT1HL1	.	1	236976065	T	A	.		rs186105747	intergenic	.	1	0	0.0002547	0	4.72892	0.341456	0.192536	116.148					.	.	6.57e-06	0	1.471e-05
AMP_PD	MTR;MT1HL1	.	1	236976077	A	G	.		rs191829420	intergenic	.	7	12	0.001783	0.00194	0.945004	0.902717	0.381508	2.34079	0.918839	0.859	0.361125	2.33788	.	.	0.0018	0	0.0030
AMP_PD	MTR;MT1HL1	.	1	236976463	G	A	.		rs112784026	intergenic	.	1	1	0.0002547	0.0001617	1.5758	0.693794	0.163792	15.1603	1.57594	0.747784	0.0985115	25.2112	.	.	0.0152	0.0006	0.0002
AMP_PD	MTR;MT1HL1	.	1	236976736	C	T	.		rs12085861	intergenic	.	1	3	0.0002547	0.000485	0.674904	0.687156	0.0995809	4.57413	0.524975	0.576915	0.054567	5.05064	.	.	0.0246	0.0009	0.0004
AMP_PD	MTR;MT1HL1	.	1	236977055	G	A	.		rs12076402	intergenic	.	7	28	0.001783	0.004526	0.412323	0.0312841	0.184093	0.923501	0.391743	0.0269311	0.170787	0.898564	.	.	0.0840	0.0052	0.0038
AMP_PD	MTR;MT1HL1	.	1	236977095	G	A	.		rs369730405	intergenic	.	0	1	0	0.0001617	0.524998	0.693192	0.0213751	12.8946					.	.	0.0001	0	0
AMP_PD	MTR;MT1HL1	.	1	236977101	C	T	.		rs190737114	intergenic	.	2	2	0.0005094	0.0003233	1.57609	0.611186	0.272793	9.10603	1.57624	0.649217	0.221845	11.1994	.	.	0.0001	0	0.0002
AMP_PD	MTR;MT1HL1	.	1	236977134	C	T	.		rs201941875	intergenic	.	0	1	0	0.0001617	0.524998	0.693192	0.0213751	12.8946					.	.	1.317e-05	0	1.471e-05
AMP_PD	MTR;MT1HL1	.	1	236977344	C	T	.		rs149719552	intergenic	.	4	14	0.001019	0.002263	0.48773	0.183962	0.169118	1.4066	0.449063	0.158457	0.1476	1.36625	.	.	0.0005	0.0061	0.0004
AMP_PD	MTR;MT1HL1	.	1	236977364	A	G	.		rs12071979	intergenic	.	3	5	0.0007641	0.0008083	1.0025	0.997084	0.262142	3.83386	0.945306	0.938657	0.225655	3.96004	.	.	0.0462	0.0012	0.0007
AMP_PD	MTR;MT1HL1	.	1	236977389	C	T	.		rs187039890	intergenic	.	19	15	0.00484	0.002425	1.99175	0.043646	1.01982	3.88995	2.00556	0.0446645	1.01671	3.95616	.	.	0.0021	0	0.0038
AMP_PD	MTR;MT1HL1	.	1	236977415	G	A	.		rs192953966	intergenic	.	2	1	0.0005094	0.0001617	2.62767	0.349761	0.346812	19.9089	3.15349	0.348504	0.285745	34.8021	.	.	4.598e-05	0	4.411e-05
AMP_PD	MTR;MT1HL1	.	1	236977645	A	G	.		rs184118078	intergenic	.	3	5	0.0007641	0.0008083	1.0025	0.997084	0.262142	3.83386	0.945306	0.938657	0.225655	3.96004	.	.	0.0004	0	0.0009
AMP_PD	MTR;MT1HL1	.	1	236977870	A	G	.		rs79179722	intergenic	.	0	1	0	0.0001617	0.524998	0.693192	0.0213751	12.8946					.	.	0.0023	0	0.0005
AMP_PD	MTR;MT1HL1	.	1	236978496	A	G	.		rs74398172	intergenic	.	4	23	0.001019	0.003728	0.30006	0.0195058	0.109273	0.823957	0.272544	0.0165661	0.0941119	0.789274	.	.	0.0469	0.0042	0.0032
AMP_PD	MTR;MT1HL1	.	1	236978661	G	A	.		rs185800624	intergenic	.	0	1	0	0.0001617	0.524998	0.693192	0.0213751	12.8946					.	.	2.672e-05	0	5.915e-05
AMP_PD	MTR;MT1HL1	.	1	236978680	A	G	.		rs115912908	intergenic	.	3	3	0.0007641	0.000485	1.57638	0.54741	0.357876	6.9437	1.57653	0.577399	0.317872	7.81903	.	.	0.0108	0.0003	0.0004
AMP_PD	MTR;MT1HL1	.	1	236979684	A	G	.		rs147280658	intergenic	.	25	28	0.006368	0.004526	1.41492	0.205479	0.826779	2.42143	1.41208	0.212355	0.820988	2.42874	.	.	0.0032	0	0.0055
AMP_PD	MTR;MT1HL1	.	1	236979847	A	G	.		rs140801752	intergenic	.	5	9	0.001274	0.001455	0.911801	0.863377	0.318534	2.61003	0.875043	0.811111	0.292824	2.61488	.	.	0.0006	0.0075	0.0005
AMP_PD	MTR;MT1HL1	.	1	236979876	A	G	.		rs74533157	intergenic	.	4	23	0.001019	0.003718	0.30006	0.0195058	0.109273	0.823957	0.272544	0.0165661	0.0941119	0.789274	.	.	0.0439	0.0040	0.0031
AMP_PD	MTR;MT1HL1	.	1	236979879	A	C	.		rs77023340	intergenic	.	4	23	0.001019	0.003718	0.30006	0.0195058	0.109273	0.823957	0.272544	0.0165661	0.0941119	0.789274	.	.	0.0439	0.0040	0.0031
AMP_PD	MTR;MT1HL1	.	1	236979984	C	A	.		rs147444625	intergenic	.	0	1	0	0.0001617	0.524998	0.693192	0.0213751	12.8946					.	.	1.313e-05	0	0
AMP_PD	MTR;MT1HL1	.	1	236980140	T	C	.		rs148692568	intergenic	.	2	5	0.0005094	0.0008083	0.715709	0.661245	0.16032	3.1951	0.629883	0.580858	0.122083	3.24985	.	.	0.0023	0	0.0003
AMP_PD	MTR;MT1HL1	.	1	236980385	C	T	.		rs111573673	intergenic	.	1	3	0.0002547	0.000485	0.674904	0.687156	0.0995809	4.57413	0.524975	0.576915	0.054567	5.05064	.	.	0.0317	0.0012	0.0005
AMP_PD	MTR;MT1HL1	.	1	236980871	G	A	.		rs12027684	intergenic	.	4	23	0.001019	0.003718	0.30006	0.0195058	0.109273	0.823957	0.272544	0.0165661	0.0941119	0.789274	.	.	0.0440	0.0040	0.0031
AMP_PD	MTR;MT1HL1	.	1	236980925	A	G	.		rs115574177	intergenic	.	1	5	0.0002547	0.0008083	0.429207	0.358731	0.0705014	2.61297	0.314781	0.291516	0.0367471	2.69646	.	.	0.0234	0	0.0004
AMP_PD	MTR;MT1HL1	.	1	236981121	AT	A	.		rs375228832	intergenic	.	7	22	0.001783	0.003556	0.523298	0.125442	0.22856	1.19811	0.499558	0.110535	0.213001	1.17163	.	.	0.0017	0.0035	0.0020
AMP_PD	MTR;MT1HL1	.	1	236981244	G	A	.		rs186533456	intergenic	.	0	2	0	0.0003233	0.314897	0.455819	0.0151091	6.56292					.	.	0.0065	0	8.82e-05
AMP_PD	MTR;MT1HL1	.	1	236981266	C	T	.		rs114986220	intergenic	.	3	3	0.0007641	0.000485	1.57638	0.54741	0.357876	6.9437	1.57653	0.577399	0.317872	7.81903	.	.	0.0106	0.0003	0.0004
AMP_PD	MTR;MT1HL1	.	1	236981614	A	G	.		rs16848861	intergenic	.	7	26	0.001783	0.004203	0.443731	0.0500271	0.196876	1.00011	0.422153	0.0433209	0.182883	0.974466	.	.	0.0697	0.0075	0.0036
AMP_PD	MTR;MT1HL1	.	1	236981742	G	GA	.		rs147254198	intergenic	.	6	24	0.001528	0.00388	0.416019	0.047308	0.174882	0.989649	0.392054	0.0406243	0.159971	0.960841	.	.	0.0556	0.0049	0.0033
AMP_PD	MTR;MT1HL1	.	1	236982188	G	A	.		rs117802826	intergenic	.	0	1	0	0.0001617	0.524998	0.693192	0.0213751	12.8946					.	.	0.0005	0	2.94e-05
AMP_PD	MTR;MT1HL1	.	1	236982221	G	A	.		rs7526642	intergenic	.	0	4	0	0.0006466	0.17483	0.24214	0.00940713	3.24917					.	.	0.0100	0.0017	0.0002
AMP_PD	MTR;MT1HL1	.	1	236982702	GTGTA	G	.		rs140660740	intergenic	.	0	4	0	0.0006477	0.17483	0.24214	0.00940713	3.24917					.	.	0.0006	0	0.0005
AMP_PD	MTR;MT1HL1	.	1	236982787	C	T	.		rs144031344	intergenic	.	16	25	0.004075	0.004041	1.01951	0.951433	0.547426	1.89871	1.00848	0.979032	0.537073	1.89368	.	.	0.0025	0.0012	0.0040
AMP_PD	MTR;MT1HL1	.	1	236982946	G	A	.		rs114309844	intergenic	.	0	1	0	0.0001617	0.524998	0.693192	0.0213751	12.8946					.	.	0.0105	0	2.941e-05
AMP_PD	MTR;MT1HL1	.	1	236983035	T	G	.		rs139166439	intergenic	.	0	1	0	0.0001617	0.524998	0.693192	0.0213751	12.8946					.	.	0.0012	0	0.0001
AMP_PD	MTR;MT1HL1	.	1	236983345	G	A	.		rs187532703	intergenic	.	1	0	0.0002547	0	4.72892	0.341456	0.192536	116.148					.	.	7.881e-05	0	5.881e-05
AMP_PD	MTR;MT1HL1	.	1	236983720	C	T	.		rs148472679	intergenic	.	2	8	0.0005094	0.001293	0.462656	0.284425	0.112806	1.8975	0.393294	0.23815	0.08343	1.85401	.	.	0.0013	0.0014	0.0016
AMP_PD	MTR;MT1HL1	.	1	236983724	T	C	.		rs187648348	intergenic	.	11	10	0.002802	0.001617	1.72966	0.200286	0.747812	4.00065	1.73735	0.207159	0.736459	4.09849	.	.	0.0007	0	0.0012
AMP_PD	MTR;MT1HL1	.	1	236983738	A	C	.		rs144108324	intergenic	.	13	11	0.003311	0.001778	1.85521	0.124525	0.843189	4.08189	1.86788	0.128175	0.835139	4.17771	.	.	0.0013	0.0043	0.0017
AMP_PD	MTR;MT1HL1	.	1	236983760	CTCCTTAAG	C	.		rs111588903	intergenic	.	0	2	0	0.0003233	0.314897	0.455819	0.0151091	6.56292					.	.	0.0032	0.0023	0.0001
AMP_PD	MTR;MT1HL1	.	1	236984138	T	A	.		rs188215559	intergenic	.	2	5	0.0005094	0.0008083	0.715709	0.661245	0.16032	3.1951	0.629883	0.580858	0.122083	3.24985	.	.	0.0007	0	0.0012
AMP_PD	MTR;MT1HL1	.	1	236984678	A	T	.		rs184205339	intergenic	.	8	16	0.002038	0.002586	0.810728	0.620027	0.353711	1.85824	0.786957	0.580906	0.336157	1.8423	.	.	0.0011	0.0014	0.0016
AMP_PD	MTR;MT1HL1	.	1	236984973	C	T	.		rs77350235	intergenic	.	2	3	0.0005094	0.000485	1.12541	0.88661	0.221824	5.70973	1.05048	0.956995	0.175368	6.29259	.	.	0.0058	0	0.0004
AMP_PD	MTR;MT1HL1	.	1	236985062	G	A	.		rs72762176	intergenic	.	16	17	0.004075	0.002748	1.48945	0.247302	0.758395	2.9252	1.48693	0.256359	0.749508	2.94989	.	.	0.0027	0.0003	0.0043
AMP_PD	MTR;MT1HL1	.	1	236985348	T	C	.		rs34229930	intergenic	.	41	51	0.01044	0.008244	1.27528	0.248298	0.843952	1.92705	1.27239	0.255319	0.840149	1.92701	.	.	0.0070	0.0014	0.0118
AMP_PD	MTR;MT1HL1	.	1	236985669	G	T	.		rs139871524	intergenic	.	2	1	0.0005094	0.0001617	2.62767	0.349761	0.346812	19.9089	3.15349	0.348504	0.285745	34.8021	.	.	0.0111	0	0.0001
AMP_PD	MTR;MT1HL1	.	1	236986046	T	C	.		rs16834724	intergenic	.	0	1	0	0.0001617	0.524998	0.693192	0.0213751	12.8946					.	.	0.0126	0	0.0003
AMP_PD	MTR;MT1HL1	.	1	236986233	T	C	.		rs16834726	intergenic	.	1	8	0.0002547	0.001293	0.277452	0.147916	0.0488582	1.57558	0.196547	0.125216	0.0245629	1.57273	.	.	0.0218	0.0026	0.0006
AMP_PD	MTR;MT1HL1	.	1	236986552	G	A	.		rs12033590	intergenic	.	3	14	0.0007641	0.002263	0.379152	0.103837	0.117835	1.21998	0.336625	0.0873397	0.0966132	1.17289	.	.	0.0160	0.0043	0.0018
AMP_PD	MTR;MT1HL1	.	1	236986597	A	T	.		rs151168734	intergenic	.	23	26	0.005858	0.004203	1.40182	0.235678	0.802116	2.4499	1.39851	0.243711	0.795713	2.45797	.	.	0.0022	0.0138	0.0033
AMP_PD	MTR;MT1HL1	.	1	236986600	G	A	.		rs140121597	intergenic	.	1	0	0.0002547	0	4.72892	0.341456	0.192536	116.148					.	.	0.0010	0	0
AMP_PD	MTR;MT1HL1	.	1	236986714	C	A	.		rs1104887	intergenic	.	0	2	0	0.0003234	0.314897	0.455819	0.0151091	6.56292					.	.	0.0032	0.0023	0.0001
AMP_PD	MTR;MT1HL1	.	1	236986735	G	A	.		rs79034281	intergenic	.	4	10	0.001019	0.001617	0.674407	0.485037	0.223195	2.03779	0.629505	0.434579	0.197157	2.00995	.	.	0.0010	0	0.0019
AMP_PD	MTR;MT1HL1	.	1	236987150	G	A	.		rs145416967	intergenic	.	1	0	0.0002547	0	4.72892	0.341456	0.192536	116.148					.	.	0.0026	0	5.884e-05
AMP_PD	MTR;MT1HL1	.	1	236987173	G	T	.		rs181947568	intergenic	.	0	3	0	0.000485	0.224854	0.323698	0.0116077	4.35566					.	.	0.0004	0	0.0007
AMP_PD	MTR;MT1HL1	.	1	236987256	C	T	.		rs73118102	intergenic	.	0	1	0	0.0001617	0.524998	0.693192	0.0213751	12.8946					.	.	0.0125	0	0.0003
AMP_PD	MTR;MT1HL1	.	1	236987291	T	TA	.		rs145405542	intergenic	.	1	0	0.0002547	0	4.72892	0.341456	0.192536	116.148					.	.	0.0055	0	7.351e-05
AMP_PD	MTR;MT1HL1	.	1	236987619	A	G	.		rs146777572	intergenic	.	2	1	0.0005094	0.0001617	2.62767	0.349761	0.346812	19.9089	3.15349	0.348504	0.285745	34.8021	.	.	0.0113	0	0.0001
AMP_PD	MTR;MT1HL1	.	1	236987777	G	A	.		rs182921534	intergenic	.	5	8	0.001274	0.001293	1.0194	0.972026	0.348243	2.98407	0.984742	0.978511	0.321685	3.01449	.	.	0.0011	0	0.0022
AMP_PD	MTR;MT1HL1	.	1	236987794	C	T	.		rs186370365	intergenic	.	0	4	0	0.0006466	0.17483	0.24214	0.00940713	3.24917					.	.	0.0002	0.0043	0.0001
AMP_PD	MTR;MT1HL1	.	1	236988115	C	T	.		rs191282258	intergenic	.	0	1	0	0.0001617	0.524998	0.693192	0.0213751	12.8946					.	.	0.0003	0	0.0002
AMP_PD	MTR;MT1HL1	.	1	236988121	C	T	.		rs117441369	intergenic	.	16	22	0.004075	0.003556	1.15658	0.654858	0.611199	2.1886	1.14713	0.677306	0.600961	2.18966	.	.	0.0088	0.0089	0.0022
AMP_PD	MTR;MT1HL1	.	1	236988147	A	C	.		rs112298301	intergenic	.	0	1	0	0.0001617	0.524998	0.693192	0.0213751	12.8946					.	.	0.0107	0	0.0003
AMP_PD	MTR;MT1HL1	.	1	236988418	T	C	.		rs186692115	intergenic	.	16	33	0.004075	0.005335	0.774023	0.396573	0.42811	1.39943	0.762011	0.374444	0.418291	1.38818	.	.	0.0023	0.0124	0.0034
AMP_PD	MTR;MT1HL1	.	1	236988757	G	A	.		rs183438391	intergenic	.	3	6	0.0007641	0.0009699	0.847998	0.803786	0.230945	3.11373	0.7875	0.735693	0.196719	3.15249	.	.	0.0002	0	0.0003
AMP_PD	MTR;MT1HL1	.	1	236988891	G	A	.		rs371926202	intergenic	.	2	0	0.0005094	0	7.88555	0.182617	0.378358	164.347					.	.	3.286e-05	0	7.349e-05
AMP_PD	MTR;MT1HL1	.	1	236989017	A	G	.		rs148109315	intergenic	.	1	0	0.0002547	0	4.72892	0.341456	0.192536	116.148					.	.	0.0025	0	5.882e-05
AMP_PD	MTR;MT1HL1	.	1	236989220	C	T	.		rs58712050	intergenic	.	0	1	0	0.0001617	0.524998	0.693192	0.0213751	12.8946					.	.	0.0125	0	0.0003
AMP_PD	MTR;MT1HL1	.	1	236989612	T	G	.		rs72762180	intergenic	.	16	17	0.004075	0.002748	1.48945	0.247302	0.758395	2.9252	1.48693	0.256359	0.749508	2.94989	.	.	0.0027	0.0003	0.0043
AMP_PD	MTR;MT1HL1	.	1	236989633	A	G	.		rs73120009	intergenic	.	0	1	0	0.0001617	0.524998	0.693192	0.0213751	12.8946					.	.	0.0126	0	0.0003
AMP_PD	MTR;MT1HL1	.	1	236989961	T	C	.		rs114626208	intergenic	.	2	1	0.0005094	0.0001617	2.62767	0.349761	0.346812	19.9089	3.15349	0.348504	0.285745	34.8021	.	.	0.0112	0	0.0001
AMP_PD	MTR;MT1HL1	.	1	236990306	G	A	.		rs116262342	intergenic	.	1	3	0.0002547	0.000485	0.674904	0.687156	0.0995809	4.57413	0.524975	0.576915	0.054567	5.05064	.	.	0.0058	0	0.0004
AMP_PD	MTR;MT1HL1	.	1	236990349	G	A	.		rs79534407	intergenic	.	1	1	0.0002547	0.0001617	1.5758	0.693794	0.163792	15.1603	1.57594	0.747784	0.0985115	25.2112	.	.	0.0073	0	5.879e-05
AMP_PD	MTR;MT1HL1	.	1	236990363	G	A	.		rs189731911	intergenic	.	8	1	0.002038	0.0001617	8.96148	0.013329	1.57808	50.8899	12.6527	0.0167642	1.58123	101.244	.	.	0.0005	0	0.0009
AMP_PD	MTR;MT1HL1	.	1	236990604	C	T	.		rs79018838	intergenic	.	1	3	0.0002547	0.0004851	0.674904	0.687156	0.0995809	4.57413	0.524975	0.576915	0.054567	5.05064	.	.	0.0249	0	0.0003
AMP_PD	MTR;MT1HL1	.	1	236990721	A	C	.		rs183629662	intergenic	.	5	11	0.001274	0.001778	0.752739	0.584362	0.272056	2.08272	0.71548	0.535356	0.248214	2.06238	.	.	0.0006	0	0.0011
AMP_PD	MTR;MT1HL1	.	1	236990794	C	A	.		rs188438850	intergenic	.	21	29	0.005349	0.004688	1.14978	0.624385	0.657626	2.01025	1.14251	0.643648	0.649698	2.00914	.	.	0.0042	0.0006	0.0056
AMP_PD	MTR;MT1HL1	.	1	236991230	G	A	.		rs75061919	intergenic	.	2	7	0.0005094	0.001132	0.524514	0.377289	0.125207	2.19727	0.449625	0.3191	0.0933073	2.16663	.	.	0.0210	0.0026	0.0005
AMP_PD	MTR;MT1HL1	.	1	236991339	G	A	.		rs78488022	intergenic	.	0	4	0	0.0006466	0.17483	0.24214	0.00940713	3.24917					.	.	0.0005	0	0.0001
AMP_PD	MTR;MT1HL1	.	1	236991346	G	A	.		rs12239490	intergenic	.	3	15	0.0007641	0.002425	0.354575	0.0801341	0.111008	1.13256	0.314082	0.0673678	0.0908079	1.08633	.	.	0.0236	0.0043	0.0019
AMP_PD	MTR;MT1HL1	.	1	236991482	G	C	.		rs181861237	intergenic	.	24	29	0.006113	0.004688	1.31224	0.322868	0.765659	2.24902	1.30775	0.333562	0.759161	2.25276	.	.	0.0033	0.0173	0.0049
AMP_PD	MTR;MT1HL1	.	1	236991523	A	G	.		rs112946779	intergenic	.	6	15	0.001528	0.002425	0.659506	0.37395	0.263446	1.651	0.629126	0.338232	0.243683	1.62424	.	.	0.0013	0.0032	0.0023
AMP_PD	MTR;MT1HL1	.	1	236991540	C	T	.		rs370154032	intergenic	.	1	1	0.0002547	0.0001617	1.5758	0.693794	0.163792	15.1603	1.57594	0.747784	0.0985115	25.2112	.	.	0.0003	0	0.0002
AMP_PD	MTR;MT1HL1	.	1	236991589	T	G	.		rs58546155	intergenic	.	0	1	0	0.0001617	0.524998	0.693192	0.0213751	12.8946					.	.	0.0125	0	0.0003
AMP_PD	MTR;MT1HL1	.	1	236991757	C	T	.		rs61003711	intergenic	.	0	1	0	0.0001617	0.524998	0.693192	0.0213751	12.8946					.	.	0.0128	0	0.0003
AMP_PD	MTR;MT1HL1	.	1	236991991	G	T	.		rs185827527	intergenic	.	3	22	0.0007641	0.003556	0.243708	0.0141313	0.0789125	0.752649	0.21366	0.0122479	0.0638641	0.714806	.	.	0.0009	0.0003	0.0013
AMP_PD	MTR;MT1HL1	.	1	236992077	G	T	.		rs77556253	intergenic	.	41	60	0.01044	0.009699	1.08236	0.69757	0.726133	1.61333	1.07833	0.712584	0.721934	1.61067	.	.	0.0050	0.0009	0.0087
AMP_PD	MTR;MT1HL1	.	1	236992475	G	A	.		rs142522806	intergenic	.	1	10	0.0002547	0.001617	0.224459	0.0871311	0.0405253	1.24321	0.157136	0.0777567	0.0200989	1.22851	.	.	0.0041	0.0043	0.0010
AMP_PD	MTR;MT1HL1	.	1	236992498	C	G	.		rs73120013	intergenic	.	0	1	0	0.0001617	0.524998	0.693192	0.0213751	12.8946					.	.	0.0125	0	0.0003
AMP_PD	MTR;MT1HL1	.	1	236992552	G	A	.		rs113484658	intergenic	.	0	1	0	0.0001617	0.524998	0.693192	0.0213751	12.8946					.	.	0.0103	0	4.411e-05
AMP_PD	NAGA	.	22	42060306	G	A	c.C1209T	p.I403I	rs201582948	exonic	synonymous SNV	2	0	0.0005094	0	7.88555	0.182617	0.378358	164.347					.	Conflicting_classifications_of_pathogenicity	0.0012	0	0.0004
AMP_PD	NAGA	Melibiase_2_C	22	42060989	C	T	c.G1036A	p.D346N	rs370975865	exonic	nonsynonymous SNV	0	1	0	0.0001617	0.524998	0.693192	0.0213751	12.8946					23.4	Uncertain_significance	1.971e-05	0	2.94e-05
AMP_PD	NAGA	Melibiase_2_C	22	42061016	C	T	c.G1009A	p.A337T	rs144560510	exonic	nonsynonymous SNV	0	1	0	0.0001617	0.524998	0.693192	0.0213751	12.8946					37	Uncertain_significance	9.198e-05	0	4.409e-05
AMP_PD	NAGA	Melibiase_2_C	22	42061032	C	A	c.G993T	p.L331L	rs147853281	exonic	synonymous SNV	1	3	0.0002547	0.000485	0.674904	0.687156	0.0995809	4.57413	0.524975	0.576915	0.054567	5.05064	.	Conflicting_classifications_of_pathogenicity	0.0003	0.0003	0.0005
AMP_PD	NAGA	Melibiase_2_C	22	42061052	C	T	c.G973A	p.E325K	rs121434529	exonic	nonsynonymous SNV	9	14	0.002292	0.002263	1.03229	0.939463	0.454616	2.34399	1.01298	0.97598	0.43761	2.34483	19.46	Conflicting_classifications_of_pathogenicity	0.0022	0.0003	0.0038
AMP_PD	NAGA	GLHYDRLASE27	22	42062913	C	T	c.G871A	p.A291T	rs372146176	exonic	nonsynonymous SNV	1	2	0.0002547	0.0003233	0.945172	0.956476	0.124748	7.16123	0.787717	0.845568	0.0713767	8.69327	11.94	Uncertain_significance	7.224e-05	0	7.352e-05
AMP_PD	NAGA	GLHYDRLASE27	22	42065800	C	T	c.G697A	p.V233M	rs201294991	exonic	nonsynonymous SNV	0	2	0	0.0003233	0.314897	0.455819	0.0151091	6.56292					11.52	Uncertain_significance	0.0002	0	0.0003
AMP_PD	NAGA	GLHYDRLASE27	22	42065879	C	T	c.G618A	p.A206A	rs200770245	exonic	synonymous SNV	1	0	0.0002547	0	4.72892	0.341456	0.192536	116.148					5.494	Conflicting_classifications_of_pathogenicity	9.85e-05	0	0.0001
AMP_PD	NAGA	GLHYDRLASE27	22	42066715	G	C	c.C592G	p.P198A	rs139027070	exonic	nonsynonymous SNV	1	1	0.0002547	0.0001617	1.5758	0.693794	0.163792	15.1603	1.57594	0.747784	0.0985115	25.2112	13.73	.	2.628e-05	0	1.47e-05
AMP_PD	NAGA	GLHYDRLASE27	22	42067122	G	A	c.C493T	p.R165W	rs200080569	exonic	nonsynonymous SNV	5	1	0.001274	0.0001617	5.78972	0.0567146	0.951018	35.2474	7.89581	0.0593435	0.921746	67.6367	21.0	Uncertain_significance	0.0001	0	0.0003
AMP_PD	NAGA	GLHYDRLASE27	22	42067133	G	A	c.C482T	p.T161I	rs141557187	exonic	nonsynonymous SNV	2	2	0.0005094	0.0003233	1.57609	0.611186	0.272793	9.10603	1.57624	0.649217	0.221845	11.1994	11.79	Conflicting_classifications_of_pathogenicity	0.0006	0.0020	0.0001
AMP_PD	NAGA	GLHYDRLASE27	22	42067136	G	C	c.C479G	p.S160C	rs121434532	exonic	nonsynonymous SNV	3	5	0.0007641	0.0008083	1.0025	0.997084	0.262142	3.83386	0.945306	0.938657	0.225655	3.96004	15.60	Conflicting_classifications_of_pathogenicity	0.0005	0	0.0007
AMP_PD	NAGA	GLHYDRLASE27	22	42067156	G	A	c.C459T	p.L153L	rs199946665	exonic	synonymous SNV	0	2	0	0.0003233	0.314897	0.455819	0.0151091	6.56292					2.123	Likely_benign	5.257e-05	0	0.0001
AMP_PD	NAGA	GLHYDRLASE27	22	42067177	G	A	c.C438T	p.A146A	rs376622171	exonic	synonymous SNV	1	0	0.0002547	0	4.72892	0.341456	0.192536	116.148					0.086	Likely_benign	6.573e-06	0	0
AMP_PD	NAGA	GLHYDRLASE27	22	42067209	C	T	c.G406A	p.D136N	rs186173534	exonic	nonsynonymous SNV	3	10	0.0007657	0.001618	0.524271	0.295984	0.15617	1.76	0.471888	0.25438	0.129706	1.71679	13.97	Conflicting_classifications_of_pathogenicity	0.0004	0.0144	0.0001
AMP_PD	NAGA	GLHYDRLASE27	22	42067255	C	T	c.G360A	p.A120A	rs149600926	exonic	synonymous SNV	2	1	0.0005094	0.0001617	2.62767	0.349761	0.346812	19.9089	3.15349	0.348504	0.285745	34.8021	.	Likely_benign	0.0002	0.0006	0.0003
AMP_PD	NAGA	GLHYDRLASE27	22	42067809	C	T	c.G280A	p.D94N	rs73167107	exonic	nonsynonymous SNV	12	8	0.003057	0.001293	2.32513	0.0582332	0.970997	5.56773	2.37186	0.0589685	0.967796	5.81292	18.94	Conflicting_classifications_of_pathogenicity	0.0012	0.0032	0.0020
AMP_PD	NAGA	GLHYDRLASE27	22	42068481	C	T	c.G110A	p.R37H	rs199834981	exonic	nonsynonymous SNV	2	0	0.0005094	0	7.88555	0.182617	0.378358	164.347					32	Uncertain_significance	9.202e-05	0	0.0001
AMP_PD	NAGA	.	22	42068566	G	A	c.C25T	p.L9L	rs147528904	exonic	synonymous SNV	12	17	0.003057	0.002748	1.12606	0.749263	0.543713	2.33212	1.11291	0.777246	0.530367	2.33532	.	Benign/Likely_benign	0.0028	0	0.0047
AMP_PD	NAGLU	NAGLU_N	17	42536442	C	G	c.C170G	p.A57G	rs181735466	exonic	nonsynonymous SNV	0	1	0	0.0001617	0.524998	0.693192	0.0213751	12.8946					15.68	Uncertain_significance	0.0003	0	0.0006
AMP_PD	NAGLU	NAGLU	17	42537524	C	T	c.C510T	p.G170G	rs375661192	exonic	synonymous SNV	1	0	0.0002547	0	4.72892	0.341456	0.192536	116.148					.	Conflicting_classifications_of_pathogenicity	0.0001	0	0.0003
AMP_PD	NAGLU	NAGLU	17	42538349	C	A	c.C542A	p.A181D	rs149859697	exonic	nonsynonymous SNV	0	1	0	0.0001617	0.524998	0.693192	0.0213751	12.8946					10.61	Likely_benign	3.94e-05	0.0017	0
AMP_PD	NAGLU	NAGLU	17	42538438	G	A	c.G631A	p.D211N	rs145452809	exonic	nonsynonymous SNV	2	3	0.0005094	0.000485	1.12541	0.88661	0.221824	5.70973	1.05048	0.956995	0.175368	6.29259	15.98	Conflicting_classifications_of_pathogenicity	0.0001	0	0.0002
AMP_PD	NAGLU	NAGLU	17	42538482	G	T	c.G675T	p.L225L	rs115680529	exonic	synonymous SNV	1	0	0.0002547	0	4.72892	0.341456	0.192536	116.148					.	Benign/Likely_benign	0.0043	0	7.35e-05
AMP_PD	NAGLU	NAGLU	17	42538714	G	A	c.G723A	p.V241V	rs140945842	exonic	synonymous SNV	1	1	0.0002547	0.0001617	1.5758	0.693794	0.163792	15.1603	1.57594	0.747784	0.0985115	25.2112	4.186	Likely_benign	9.852e-05	0	0.0002
AMP_PD	NAGLU	NAGLU	17	42541074	C	T	c.C889T	p.R297X	rs104894592	exonic	stopgain	0	3	0	0.000485	0.224854	0.323698	0.0116077	4.35566					36	Pathogenic/Likely_pathogenic	9.859e-05	0	0.0002
AMP_PD	NAGLU	NAGLU	17	42541084	T	C	c.T899C	p.I300T	rs371351618	exonic	nonsynonymous SNV	1	0	0.0002547	0	4.72892	0.341456	0.192536	116.148					4.390	Uncertain_significance	5.259e-05	0	0.0001
AMP_PD	NAGLU	NAGLU	17	42541118	C	G	c.C933G	p.A311A	rs115888189	exonic	synonymous SNV	3	9	0.0007641	0.001455	0.579645	0.383634	0.169959	1.97688	0.52449	0.333501	0.141816	1.93976	.	Conflicting_classifications_of_pathogenicity	0.0009	0.0115	0.0005
AMP_PD	NAGLU	NAGLU	17	42543125	G	T	c.G1119T	p.V373V	rs371656965	exonic	synonymous SNV	2	4	0.0005094	0.0006466	0.875039	0.865708	0.186264	4.1108	0.787608	0.782904	0.14412	4.30423	.	Conflicting_classifications_of_pathogenicity	0.0004	0.0066	0.0004
AMP_PD	NAGLU	NAGLU	17	42543278	C	T	c.C1272T	p.N424N	rs200715586	exonic	synonymous SNV	1	1	0.0002547	0.0001617	1.5758	0.693794	0.163792	15.1603	1.57594	0.747784	0.0985115	25.2112	.	Conflicting_classifications_of_pathogenicity	0.0001	0	0.0002
AMP_PD	NAGLU	NAGLU	17	42543328	C	T	c.C1322T	p.T441M	rs138695961	exonic	nonsynonymous SNV	2	0	0.0005094	0	7.88555	0.182617	0.378358	164.347					18.03	Conflicting_classifications_of_pathogenicity	0.0002	0.0058	4.409e-05
AMP_PD	NAGLU	NAGLU_C	17	42543436	G	C	c.G1430C	p.S477T	rs369970264	exonic	nonsynonymous SNV	0	1	0	0.0001617	0.524998	0.693192	0.0213751	12.8946					0.012	Uncertain_significance	8.537e-05	0	0.0002
AMP_PD	NAGLU	NAGLU_C	17	42543441	G	A	c.G1435A	p.A479T	rs202115696	exonic	nonsynonymous SNV	1	1	0.0002547	0.0001617	1.5758	0.693794	0.163792	15.1603	1.57594	0.747784	0.0985115	25.2112	12.83	Uncertain_significance	9.843e-05	0	0.0002
AMP_PD	NAGLU	NAGLU_C	17	42543444	G	A	c.G1438A	p.A480T	rs147293270	exonic	nonsynonymous SNV	4	8	0.001019	0.001293	0.833631	0.755235	0.265534	2.61715	0.787392	0.69661	0.236782	2.61838	0.011	Conflicting_classifications_of_pathogenicity	0.0008	0.0012	0.0013
AMP_PD	NAGLU	NAGLU_C	17	42543452	G	A	c.G1446A	p.R482R	rs115994665	exonic	synonymous SNV	5	9	0.001274	0.001455	0.911801	0.863377	0.318534	2.61003	0.875043	0.811111	0.292824	2.61488	.	Conflicting_classifications_of_pathogenicity	0.0006	0.0086	0.0003
AMP_PD	NAGLU	NAGLU_C	17	42543473	C	T	c.C1467T	p.D489D	rs115550028	exonic	synonymous SNV	2	5	0.0005094	0.0008083	0.715709	0.661245	0.16032	3.1951	0.629883	0.580858	0.122083	3.24985	.	Conflicting_classifications_of_pathogenicity	0.0002	0	0.0003
AMP_PD	NAGLU	NAGLU_C	17	42543485	G	A	c.G1479A	p.A493A	rs113379621	exonic	synonymous SNV	1	0	0.0002547	0	4.72892	0.341456	0.192536	116.148					.	Likely_benign	2.627e-05	0	5.878e-05
AMP_PD	NAGLU	NAGLU_C	17	42543521	C	T	c.C1515T	p.S505S	rs112751577	exonic	synonymous SNV	9	13	0.002292	0.002102	1.10911	0.80725	0.482681	2.54853	1.09125	0.840747	0.465578	2.55775	.	Conflicting_classifications_of_pathogenicity	0.0023	0.0006	0.0039
AMP_PD	NAGLU	NAGLU_C	17	42543544	A	G	c.A1538G	p.N513S	rs200465065	exonic	nonsynonymous SNV	1	0	0.0002547	0	4.72892	0.341456	0.192536	116.148					17.48	Uncertain_significance	6.563e-06	0	0
AMP_PD	NAGLU	NAGLU_C	17	42543563	G	A	c.G1557A	p.R519R	rs150905331	exonic	synonymous SNV	7	7	0.001783	0.001132	1.57756	0.378085	0.572443	4.34751	1.57771	0.394322	0.552545	4.50491	.	Conflicting_classifications_of_pathogenicity	0.0004	0.0150	5.879e-05
AMP_PD	NAGLU	NAGLU_C	17	42543629	G	A	c.G1623A	p.R541R	rs146438251	exonic	synonymous SNV	0	2	0	0.0003233	0.314897	0.455819	0.0151091	6.56292					.	Conflicting_classifications_of_pathogenicity	0.0001	0	0.0002
AMP_PD	NAGLU	NAGLU_C	17	42543668	C	T	c.C1662T	p.P554P	rs368521316	exonic	synonymous SNV	0	2	0	0.0003233	0.314897	0.455819	0.0151091	6.56292					.	Conflicting_classifications_of_pathogenicity	0.0002	0	0.0003
AMP_PD	NAGLU	NAGLU_C	17	42543700	G	A	c.G1694A	p.R565Q	rs104894598	exonic	nonsynonymous SNV	0	1	0	0.0001617	0.524998	0.693192	0.0213751	12.8946					25.5	Pathogenic	4.598e-05	0	8.818e-05
AMP_PD	NAGLU	NAGLU_C	17	42543723	A	G	c.A1717G	p.S573G	rs369131160	exonic	nonsynonymous SNV	1	0	0.0002547	0	4.72892	0.341456	0.192536	116.148					15.16	Uncertain_significance	3.941e-05	0	7.349e-05
AMP_PD	NAGLU	NAGLU_C	17	42543794	C	T	c.C1788T	p.G596G	rs115166595	exonic	synonymous SNV	31	52	0.007896	0.008406	0.944321	0.80096	0.604903	1.47419	0.938356	0.780918	0.599288	1.46926	.	Benign/Likely_benign	0.0046	0.0147	0.0072
AMP_PD	NAGLU	NAGLU_C	17	42543840	A	G	c.A1834G	p.S612G	rs148881970	exonic	nonsynonymous SNV	1	0	0.0002547	0	4.72892	0.341456	0.192536	116.148					13.88	Pathogenic	0.0001	0	0.0003
AMP_PD	NAGLU	NAGLU_C	17	42543845	C	T	c.C1839T	p.D613D	rs143580194	exonic	synonymous SNV	1	1	0.0002547	0.0001617	1.5758	0.693794	0.163792	15.1603	1.57594	0.747784	0.0985115	25.2112	.	Likely_benign	4.598e-05	0	8.817e-05
AMP_PD	NAGLU	NAGLU_C	17	42543866	C	T	c.C1860T	p.S620S	rs151013014	exonic	synonymous SNV	15	20	0.003821	0.003233	1.19264	0.602041	0.615087	2.31252	1.18314	0.623718	0.60429	2.31646	.	Conflicting_classifications_of_pathogenicity	0.0018	0.0006	0.0034
AMP_PD	NAGLU	NAGLU_C	17	42543912	G	A	c.G1906A	p.D636N	rs375068243	exonic	nonsynonymous SNV	0	1	0	0.0001617	0.524998	0.693192	0.0213751	12.8946					6.155	Uncertain_significance	5.914e-05	0	2.94e-05
AMP_PD	NAGLU	NAGLU_C	17	42544049	G	A	c.G2043A	p.A681A	rs115401566	exonic	synonymous SNV	1	3	0.0002547	0.000485	0.674904	0.687156	0.0995809	4.57413	0.524975	0.576915	0.054567	5.05064	.	Conflicting_classifications_of_pathogenicity	0.0002	0	0.0003
AMP_PD	NAGLU	NAGLU_C	17	42544163	G	A	c.G2157A	p.P719P	rs114687267	exonic	synonymous SNV	0	3	0	0.000485	0.224854	0.323698	0.0116077	4.35566					.	Conflicting_classifications_of_pathogenicity	0.0005	0.0017	0.0007
AMP_PD	NAGLU	NAGLU_C	17	42544191	A	C	c.A2185C	p.K729Q	rs144807822	exonic	nonsynonymous SNV	0	1	0	0.0001617	0.524998	0.693192	0.0213751	12.8946					13.35	Uncertain_significance	3.943e-05	0	8.82e-05
AMP_PD	NEU1	SIALIDASE	6	31859728	C	T	c.G1239A	p.G413G	rs114618932	exonic	synonymous SNV	0	1	0	0.0001617	0.524998	0.693192	0.0213751	12.8946					.	Benign/Likely_benign	0.0008	0	0
AMP_PD	NEU1	SIALIDASE	6	31859777	C	T	c.G1190A	p.R397Q	rs201758481	exonic	nonsynonymous SNV	0	1	0	0.0001617	0.524998	0.693192	0.0213751	12.8946					10.79	Conflicting_classifications_of_pathogenicity	4.6e-05	0	4.41e-05
AMP_PD	NEU1	SIALIDASE	6	31859860	G	T	c.C1107A	p.G369G	rs150864071	exonic	synonymous SNV	1	2	0.0002547	0.0003233	0.945172	0.956476	0.124748	7.16123	0.787717	0.845568	0.0713767	8.69327	.	Conflicting_classifications_of_pathogenicity	9.199e-05	0	0.0002
AMP_PD	NEU1	SIALIDASE	6	31859897	C	T	c.G1070A	p.R357Q	rs139301823	exonic	nonsynonymous SNV	1	0	0.0002547	0	4.72892	0.341456	0.192536	116.148					6.683	Uncertain_significance	0.0008	0	0.0006
AMP_PD	NEU1	SIALIDASE	6	31860124	G	A	c.C939T	p.L313L	rs149992593	exonic	synonymous SNV	1	0	0.0002547	0	4.72892	0.341456	0.192536	116.148					.	Likely_benign	.	.	.
AMP_PD	NEU1	SIALIDASE	6	31860127	C	T	c.G936A	p.E312E	rs201379546	exonic	synonymous SNV	0	1	0	0.0001617	0.524998	0.693192	0.0213751	12.8946					.	Likely_benign	5.914e-05	0.0017	2.94e-05
AMP_PD	NEU1	SIALIDASE	6	31860483	C	T	c.G754A	p.G252S	rs145177628	exonic	nonsynonymous SNV	2	0	0.0005094	0	7.88555	0.182617	0.378358	164.347					10.57	.	1.973e-05	0.0003	1.47e-05
AMP_PD	NEU1	SIALIDASE	6	31860572	G	A	c.C665T	p.T222M	rs201684013	exonic	nonsynonymous SNV	1	1	0.0002547	0.0001617	1.5758	0.693794	0.163792	15.1603	1.57594	0.747784	0.0985115	25.2112	22.4	.	1.973e-05	0	4.411e-05
AMP_PD	NEU1	SIALIDASE	6	31861317	G	A	c.C486T	p.A162A	rs115588976	exonic	synonymous SNV	1	0	0.0002547	0	4.72892	0.341456	0.192536	116.148					.	Benign/Likely_benign	0.0019	0	0.0002
AMP_PD	NEU1	SIALIDASE	6	31861395	C	T	c.G408A	p.G136G	rs41267074	exonic	synonymous SNV	8	4	0.002038	0.0006466	2.98426	0.0610485	0.950566	9.36896	3.1601	0.06054	0.950296	10.5086	.	Conflicting_classifications_of_pathogenicity	0.0010	0	0.0020
AMP_PD	NEU1	SIALIDASE	6	31861401	G	A	c.C402T	p.P134P	rs142833447	exonic	synonymous SNV	6	6	0.001528	0.0009699	1.57727	0.411987	0.531	4.68506	1.57741	0.430428	0.508019	4.89792	.	Conflicting_classifications_of_pathogenicity	0.0007	0	0.0013
AMP_PD	NEU1	SIALIDASE	6	31862088	C	G	c.G263C	p.G88A	rs34712643	exonic	nonsynonymous SNV	2	2	0.0005094	0.0003233	1.57609	0.611186	0.272793	9.10603	1.57624	0.649217	0.221845	11.1994	35	Benign	0.0221	0	0.0004
AMP_PD	NEU1	.	6	31862681	G	A	c.C96T	p.A32A	rs115380335	exonic	synonymous SNV	2	1	0.0005094	0.0001617	2.62767	0.349761	0.346812	19.9089	3.15349	0.348504	0.285745	34.8021	.	Likely_benign	0.0001	0	0.0003
AMP_PD	NEU1	.	6	31862715	C	T	c.G62A	p.G21D	rs150619554	exonic	nonsynonymous SNV	0	1	0	0.0001617	0.524998	0.693192	0.0213751	12.8946					16.10	Uncertain_significance	4.601e-05	0	0.0001
AMP_PD	NEU1;SLC44A4	.	6	31862825	G	A	.		rs374172739	upstream;downstream	.	0	1	0	0.0001617	0.524998	0.693192	0.0213751	12.8946					.	Uncertain_significance	2.628e-05	0	5.879e-05
AMP_PD	PPT1	Palm_thioest	1	40074078	T	C	c.A904G	p.I302V	rs146902902	exonic	nonsynonymous SNV	8	7	0.002038	0.001132	1.78882	0.246493	0.668982	4.78319	1.80402	0.255017	0.653142	4.98281	1.297	Conflicting_classifications_of_pathogenicity	0.0009	0	0.0015
AMP_PD	PPT1	Palm_thioest	1	40074145	C	G	c.G837C	p.Q279H	rs72937434	exonic	nonsynonymous SNV	0	2	0	0.0003233	0.314897	0.455819	0.0151091	6.56292					16.16	Benign	0.0229	0	0.0001
AMP_PD	PPT1	Palm_thioest	1	40074172	C	G	c.G810C	p.G270G	rs371213189	exonic	synonymous SNV	0	1	0	0.0001617	0.524998	0.693192	0.0213751	12.8946					.	Conflicting_classifications_of_pathogenicity	5.257e-05	0	7.35e-05
AMP_PD	PPT1	Palm_thioest	1	40074180	G	A	c.C802T	p.R268C	rs200813294	exonic	nonsynonymous SNV	1	3	0.0002547	0.000485	0.674904	0.687156	0.0995809	4.57413	0.524975	0.576915	0.054567	5.05064	15.52	Uncertain_significance	8.538e-05	0	0.0001
AMP_PD	PPT1	Palm_thioest	1	40078658	C	G	c.G628C	p.G210R	rs200434104	exonic	nonsynonymous SNV	0	1	0	0.0001617	0.524998	0.693192	0.0213751	12.8946					2.260	Uncertain_significance	2.629e-05	0	4.411e-05
AMP_PD	PPT1	Palm_thioest	1	40089495	G	A	c.C451T	p.R151X	rs137852700	exonic	stopgain	5	4	0.001274	0.0006466	1.92803	0.302189	0.553971	6.71031	1.97204	0.311846	0.528898	7.35289	39	Pathogenic/Likely_pathogenic	0.0004	0	0.0007
AMP_PD	PPT1	Palm_thioest	1	40092409	T	G	c.A223C	p.T75P	rs137852696	exonic	nonsynonymous SNV	1	1	0.0002547	0.0001617	1.5758	0.693794	0.163792	15.1603	1.57594	0.747784	0.0985115	25.2112	15.30	Pathogenic	5.258e-05	0	7.35e-05
AMP_PD	PPT1	Palm_thioest	1	40092433	C	T	c.G199A	p.V67I	rs149945902	exonic	nonsynonymous SNV	1	1	0.0002547	0.0001617	1.5758	0.693794	0.163792	15.1603	1.57594	0.747784	0.0985115	25.2112	24.1	Uncertain_significance	1.314e-05	0	2.94e-05
AMP_PD	PPT1	.	1	40097210	A	T	c.T29A	p.L10X	rs137852699	exonic	stopgain	0	1	0	0.0001617	0.524998	0.693192	0.0213751	12.8946					21.5	Pathogenic/Likely_pathogenic	3.943e-05	0	5.88e-05
AMP_PD	SGPP1	.	14	63686184	C	T	c.G1247A	p.R416Q	rs138943256	exonic	nonsynonymous SNV	3	1	0.0007641	0.0001617	3.68061	0.181983	0.543067	24.9451	4.73265	0.178366	0.491922	45.5316	19.33	.	0.0001	0	0.0002
AMP_PD	SGPP1	.	14	63686186	A	G	c.T1245C	p.Y415Y	rs372059271	exonic	synonymous SNV	1	0	0.0002547	0	4.72892	0.341456	0.192536	116.148					.	.	5.255e-05	0	0.0001
AMP_PD	SGPP1	Phosphatidic acid phosphatase type 2/haloperoxidase	14	63686234	A	G	c.T1197C	p.C399C	rs45627131	exonic	synonymous SNV	4	13	0.001019	0.002102	0.524028	0.235822	0.180036	1.52529	0.483763	0.204656	0.157511	1.48579	.	.	0.0012	0.0006	0.0024
AMP_PD	SGPP1	Phosphatidic acid phosphatase type 2/haloperoxidase	14	63686365	G	A	c.C1066T	p.P356S	rs371248974	exonic	nonsynonymous SNV	0	1	0	0.0001617	0.524998	0.693192	0.0213751	12.8946					0.459	Uncertain_significance	0.0001	0	0.0002
AMP_PD	SGPP1	Phosphatidic acid phosphatase type 2/haloperoxidase	14	63686368	G	A	c.C1063T	p.P355S	rs144006374	exonic	nonsynonymous SNV	1	0	0.0002547	0	4.72892	0.341456	0.192536	116.148					6.526	.	5.259e-05	0	5.879e-05
AMP_PD	SGPP1	Phosphatidic acid phosphatase type 2/haloperoxidase	14	63686432	A	C	c.T999G	p.S333S	rs61745034	exonic	synonymous SNV	1	1	0.0002547	0.0001617	1.5758	0.693794	0.163792	15.1603	1.57594	0.747784	0.0985115	25.2112	.	.	0.0078	0	0.0001
AMP_PD	SGPP1	Phosphatidic acid phosphatase type 2/haloperoxidase	14	63686522	C	T	c.G909A	p.G303G	rs141626991	exonic	synonymous SNV	1	0	0.0002547	0	4.72892	0.341456	0.192536	116.148					.	.	6.575e-06	0	1.47e-05
AMP_PD	SGPP1	Phosphatidic acid phosphatase type 2/haloperoxidase	14	63686566	T	C	c.A865G	p.K289E	rs201068316	exonic	nonsynonymous SNV	1	1	0.0002547	0.0001617	1.5758	0.693794	0.163792	15.1603	1.57594	0.747784	0.0985115	25.2112	12.17	.	0.0003	0	0.0003
AMP_PD	SGPP1	Phosphatidic acid phosphatase type 2/haloperoxidase	14	63686577	T	C	c.A854G	p.N285S	rs374247390	exonic	nonsynonymous SNV	1	0	0.0002547	0	4.72892	0.341456	0.192536	116.148					17.01	.	2.63e-05	0	5.882e-05
AMP_PD	SGPP1	Phosphatidic acid phosphatase type 2/haloperoxidase	14	63686621	G	A	c.C810T	p.I270I	rs143514270	exonic	synonymous SNV	4	4	0.001019	0.0006466	1.57668	0.495024	0.426317	5.83114	1.57682	0.51989	0.393895	6.31229	.	.	0.0007	0	0.0002
AMP_PD	SGPP1	Phosphatidic acid phosphatase type 2/haloperoxidase	14	63698623	G	A	c.C720T	p.C240C	rs55989059	exonic	synonymous SNV	0	1	0	0.0001617	0.524998	0.693192	0.0213751	12.8946					.	.	4.601e-05	0	8.82e-05
AMP_PD	SGPP1	Phosphatidic acid phosphatase type 2/haloperoxidase	14	63727509	G	A	c.C436T	p.L146L	rs142268829	exonic	synonymous SNV	5	6	0.001274	0.0009699	1.33393	0.6194	0.427912	4.15826	1.31384	0.652525	0.400423	4.31089	.	.	0.0008	0.0003	0.0015
AMP_PD	SGPP1	Phosphatidic acid phosphatase type 2/haloperoxidase	14	63727540	G	A	c.C405T	p.G135G	rs139371509	exonic	synonymous SNV	1	4	0.0002547	0.0006466	0.524756	0.494217	0.0826125	3.33326	0.393603	0.404452	0.0439594	3.52424	.	.	0.0006	0	0.0008
AMP_PD	SGPP1	Phosphatidic acid phosphatase type 2/haloperoxidase	14	63727592	C	T	c.G353A	p.G118D	rs367745142	exonic	nonsynonymous SNV	1	0	0.0002547	0	4.72892	0.341456	0.192536	116.148					22.3	Uncertain_significance	2.634e-05	0	4.416e-05
AMP_PD	SGPP1	Phosphatidic acid phosphatase type 2/haloperoxidase	14	63727609	C	A	c.G336T	p.S112S	rs370251232	exonic	synonymous SNV	3	2	0.0007641	0.0003233	2.20765	0.339191	0.435138	11.2004	2.36556	0.345822	0.394906	14.1701	.	.	0.0004	0.0003	0.0006
AMP_PD	SGPP1	Phosphatidic acid phosphatase type 2/haloperoxidase	14	63727618	G	A	c.C327T	p.R109R	rs150004807	exonic	synonymous SNV	24	32	0.006113	0.005173	1.18995	0.51815	0.702173	2.01656	1.18399	0.534037	0.695293	2.01616	.	Likely_benign	0.0035	0.0023	0.0064
AMP_PD	SGSH	Sulfatase	17	80210533	G	A	c.C1428T	p.H476H	rs139460639	exonic	synonymous SNV	0	1	0	0.0001617	0.524998	0.693192	0.0213751	12.8946					.	Benign/Likely_benign	0.0006	0	4.41e-05
AMP_PD	SGSH	Sulfatase	17	80210600	T	A	c.A1361T	p.D454V	rs145490072	exonic	nonsynonymous SNV	0	1	0	0.0001617	0.524998	0.693192	0.0213751	12.8946					11.74	Uncertain_significance	3.291e-05	0	7.357e-05
AMP_PD	SGSH	Sulfatase	17	80210633	C	T	c.G1328A	p.R443Q	rs377605690	exonic	nonsynonymous SNV	0	1	0	0.0001617	0.524998	0.693192	0.0213751	12.8946					3.871	Conflicting_classifications_of_pathogenicity	7.885e-05	0	4.41e-05
AMP_PD	SGSH	Sulfatase	17	80210639	C	T	c.G1322A	p.R441Q	rs142599919	exonic	nonsynonymous SNV	2	12	0.0005094	0.00194	0.314198	0.0950005	0.0807144	1.22309	0.261856	0.0795736	0.0585423	1.17127	11.61	Uncertain_significance	0.0009	0	0.0015
AMP_PD	SGSH	Sulfatase	17	80210644	G	A	c.C1317T	p.Y439Y	rs146522699	exonic	synonymous SNV	0	2	0	0.0003233	0.314897	0.455819	0.0151091	6.56292					.	Conflicting_classifications_of_pathogenicity	0.0004	0	4.41e-05
AMP_PD	SGSH	Sulfatase	17	80210657	C	T	c.G1304A	p.R435H	rs370528435	exonic	nonsynonymous SNV	0	1	0	0.0001617	0.524998	0.693192	0.0213751	12.8946					27.6	Uncertain_significance	1.313e-05	0	1.47e-05
AMP_PD	SGSH	Sulfatase	17	80210659	C	T	c.G1302A	p.A434A	rs376787615	exonic	synonymous SNV	0	1	0	0.0001617	0.524998	0.693192	0.0213751	12.8946					.	Conflicting_classifications_of_pathogenicity	5.914e-05	0	2.939e-05
AMP_PD	SGSH	Sulfatase	17	80210660	G	A	c.C1301T	p.A434V	rs76375023	exonic	nonsynonymous SNV	0	2	0	0.0003233	0.314897	0.455819	0.0151091	6.56292					16.10	Uncertain_significance	0.0001	0	1.47e-05
AMP_PD	SGSH	Sulfatase	17	80210665	G	A	c.C1296T	p.Y432Y	rs141153056	exonic	synonymous SNV	2	3	0.0005094	0.000485	1.12541	0.88661	0.221824	5.70973	1.05048	0.956995	0.175368	6.29259	.	Conflicting_classifications_of_pathogenicity	0.0005	0	0.0009
AMP_PD	SGSH	Sulfatase	17	80210822	T	C	c.A1139G	p.Q380R	rs144143780	exonic	nonsynonymous SNV	0	2	0	0.0003233	0.314897	0.455819	0.0151091	6.56292					0.005	Pathogenic	1.971e-05	0	4.409e-05
AMP_PD	SGSH	Sulfatase	17	80210845	C	T	c.G1116A	p.M372I	rs58786455	exonic	nonsynonymous SNV	0	1	0	0.0001617	0.524998	0.693192	0.0213751	12.8946					27.3	Benign	0.0225	0	0.0001
AMP_PD	SGSH	Sulfatase	17	80210899	G	A	c.C1062T	p.A354A	rs150750383	exonic	synonymous SNV	1	0	0.0002547	0	4.72892	0.341456	0.192536	116.148					.	Likely_benign	8.54e-05	0	8.819e-05
AMP_PD	SGSH	Sulfatase	17	80210909	G	A	c.C1052T	p.A351V	rs139075692	exonic	nonsynonymous SNV	0	1	0	0.0001617	0.524998	0.693192	0.0213751	12.8946					6.771	Uncertain_significance	1.314e-05	0	0
AMP_PD	SGSH	Sulfatase	17	80210959	G	A	c.C1002T	p.A334A	rs145596938	exonic	synonymous SNV	6	9	0.001528	0.001455	1.07813	0.882692	0.396901	2.92862	1.05059	0.925511	0.37336	2.95622	.	Conflicting_classifications_of_pathogenicity	0.0011	0.0305	0.0004
AMP_PD	SGSH	Sulfatase	17	80210986	C	A	c.G975T	p.W325C	rs201413321	exonic	nonsynonymous SNV	1	0	0.0002547	0	4.72892	0.341456	0.192536	116.148					20.4	Likely_pathogenic	1.314e-05	0	2.94e-05
AMP_PD	SGSH	Sulfatase	17	80211104	C	T	c.G1033A	p.G345R	rs186827026	exonic	nonsynonymous SNV	6	7	0.001528	0.001132	1.36652	0.560658	0.477303	3.91236	1.35163	0.588604	0.453572	4.02782	.	Benign	0.0007	0.0130	0.0004
AMP_PD	SGSH	Sulfatase	17	80212123	C	T	c.G897A	p.P299P	rs147061152	exonic	synonymous SNV	1	0	0.0002547	0	4.72892	0.341456	0.192536	116.148					.	Likely_benign	1.971e-05	0	2.94e-05
AMP_PD	SGSH	Sulfatase	17	80212128	A	G	c.T892C	p.S298P	rs138504221	exonic	nonsynonymous SNV	1	3	0.0002547	0.000485	0.674904	0.687156	0.0995809	4.57413	0.524975	0.576915	0.054567	5.05064	17.84	Pathogenic	0.0002	0	0.0003
AMP_PD	SGSH	Sulfatase	17	80212204	G	A	c.C816T	p.S272S	rs200485062	exonic	synonymous SNV	1	3	0.0002547	0.000485	0.674904	0.687156	0.0995809	4.57413	0.524975	0.576915	0.054567	5.05064	.	Conflicting_classifications_of_pathogenicity	3.939e-05	0	1.47e-05
AMP_PD	SGSH	Sulfatase	17	80212239	C	T	c.G781A	p.G261S	rs149248428	exonic	nonsynonymous SNV	0	1	0	0.0001617	0.524998	0.693192	0.0213751	12.8946					33	Uncertain_significance	6.568e-05	0	0
AMP_PD	SGSH	Sulfatase	17	80212268	C	G	c.G752C	p.G251A	rs144461610	exonic	nonsynonymous SNV	2	2	0.0005094	0.0003233	1.57609	0.611186	0.272793	9.10603	1.57624	0.649217	0.221845	11.1994	14.27	Conflicting_classifications_of_pathogenicity	0.0014	0	0.0005
AMP_PD	SGSH	Sulfatase	17	80213815	C	T	c.G734A	p.R245H	rs104894635	exonic	nonsynonymous SNV	1	3	0.0002547	0.000485	0.674904	0.687156	0.0995809	4.57413	0.524975	0.576915	0.054567	5.05064	15.67	Pathogenic	0.0004	0	0.0008
AMP_PD	SGSH	Sulfatase	17	80214177	C	T	c.G658A	p.V220M	rs150508741	exonic	nonsynonymous SNV	0	1	0	0.0001617	0.524998	0.693192	0.0213751	12.8946					16.11	Uncertain_significance	0.0002	0	0.0002
AMP_PD	SGSH	Sulfatase	17	80214218	C	T	c.G617A	p.R206H	rs104894643	exonic	nonsynonymous SNV	0	1	0	0.0001617	0.524998	0.693192	0.0213751	12.8946					12.36	Uncertain_significance	6.57e-06	0	1.47e-05
AMP_PD	SGSH	Sulfatase	17	80214265	G	A	c.C570T	p.Y190Y	rs149951602	exonic	synonymous SNV	0	2	0	0.0003233	0.314897	0.455819	0.0151091	6.56292					16.84	Likely_benign	0.0002	0	0.0003
AMP_PD	SGSH	Sulfatase	17	80214301	G	A	c.C534T	p.H178H	rs139484283	exonic	synonymous SNV	0	3	0	0.000485	0.224854	0.323698	0.0116077	4.35566					11.18	Conflicting_classifications_of_pathogenicity	0.0001	0	0.0002
AMP_PD	SGSH	Sulfatase	17	80214309	C	T	c.G526A	p.A176T	rs141533664	exonic	nonsynonymous SNV	0	2	0	0.0003233	0.314897	0.455819	0.0151091	6.56292					16.09	Conflicting_classifications_of_pathogenicity	0.0001	0.0029	2.939e-05
AMP_PD	SGSH	Sulfatase	17	80214313	G	A	c.C522T	p.Y174Y	rs147064455	exonic	synonymous SNV	1	1	0.0002547	0.0001617	1.5758	0.693794	0.163792	15.1603	1.57594	0.747784	0.0985115	25.2112	12.29	Benign/Likely_benign	0.0059	0	2.94e-05
AMP_PD	SGSH	Sulfatase	17	80214643	G	A	c.C478T	p.R160W	rs189571889	exonic	nonsynonymous SNV	0	1	0	0.0001617	0.524998	0.693192	0.0213751	12.8946					15.71	Uncertain_significance	2.626e-05	0	1.47e-05
AMP_PD	SGSH	Sulfatase	17	80214647	G	A	c.C474T	p.L158L	rs75828254	exonic	synonymous SNV	0	1	0	0.0001617	0.524998	0.693192	0.0213751	12.8946					0.515	Likely_benign	3.939e-05	0	1.47e-05
AMP_PD	SGSH	Sulfatase	17	80214704	C	T	c.G417A	p.T139T	rs142729872	exonic	synonymous SNV	1	0	0.0002547	0	4.72892	0.341456	0.192536	116.148					5.484	Conflicting_classifications_of_pathogenicity	9.849e-05	0	0.0001
AMP_PD	SGSH	Sulfatase	17	80214710	C	T	c.G411A	p.A137A	rs142557761	exonic	synonymous SNV	10	8	0.002547	0.001293	1.95111	0.148229	0.788433	4.82836	1.97453	0.152258	0.777939	5.01164	2.329	Conflicting_classifications_of_pathogenicity	0.0022	0.0017	0.0037
AMP_PD	SGSH	Sulfatase	17	80214711	G	A	c.C410T	p.A137V	rs367805575	exonic	nonsynonymous SNV	0	2	0	0.0003233	0.314897	0.455819	0.0151091	6.56292					15.71	Conflicting_classifications_of_pathogenicity	5.915e-05	0	0.0001
AMP_PD	SGSH	Sulfatase	17	80215112	G	C	c.C276G	p.H92Q	rs201478799	exonic	nonsynonymous SNV	1	3	0.0002547	0.000485	0.674904	0.687156	0.0995809	4.57413	0.524975	0.576915	0.054567	5.05064	14.14	Uncertain_significance	0.0001	0	0.0002
AMP_PD	SGSH	Sulfatase	17	80217058	C	T	c.G223A	p.A75T	rs137953179	exonic	nonsynonymous SNV	0	1	0	0.0001617	0.524998	0.693192	0.0213751	12.8946					21.5	Uncertain_significance	6.57e-06	0	0
AMP_PD	SGSH	Sulfatase	17	80217061	G	A	c.C220T	p.R74C	rs104894636	exonic	nonsynonymous SNV	0	2	0	0.0003233	0.314897	0.455819	0.0151091	6.56292					20.9	Pathogenic/Likely_pathogenic	0.0002	0	0.0004
AMP_PD	SGSH	Sulfatase	17	80217084	G	C	c.C197G	p.S66W	rs104894637	exonic	nonsynonymous SNV	4	2	0.001019	0.0003233	2.83986	0.186064	0.604502	13.3412	3.15569	0.184756	0.577443	17.2457	19.63	Pathogenic	0.0001	0	0.0002
AMP_PD	SGSH	Sulfatase	17	80217137	C	T	c.G144A	p.P48P	rs145970971	exonic	synonymous SNV	2	1	0.0005094	0.0001617	2.62767	0.349761	0.346812	19.9089	3.15349	0.348504	0.285745	34.8021	8.811	Likely_benign	0.0003	0	0.0005
AMP_PD	ST3GAL1	Glyco_transf_29	8	133459792	T	C	c.A995G	p.N332S	rs149294559	exonic	nonsynonymous SNV	14	14	0.003566	0.002263	1.57964	0.219705	0.76114	3.27831	1.57978	0.227687	0.751495	3.32101	10.66	.	0.0011	0.0003	0.0018
AMP_PD	ST3GAL1	Glyco_transf_29	8	133459869	G	A	c.C918T	p.S306S	rs367691985	exonic	synonymous SNV	1	0	0.0002547	0	4.72892	0.341456	0.192536	116.148					.	.	.	.	.
AMP_PD	ST3GAL1	Glyco_transf_29	8	133461935	G	A	c.C789T	p.H263H	rs61743536	exonic	synonymous SNV	3	5	0.0007641	0.0008083	1.0025	0.997084	0.262142	3.83386	0.945306	0.938657	0.225655	3.96004	.	.	0.0066	0.0012	0.0002
AMP_PD	ST3GAL1	Glyco_transf_29	8	133464945	C	T	c.G516A	p.A172A	rs200181539	exonic	synonymous SNV	0	3	0	0.000485	0.224854	0.323698	0.0116077	4.35566					.	.	6.57e-05	0	1.471e-05
AMP_PD	ST3GAL1	Glyco_transf_29	8	133465935	A	G	c.T462C	p.S154S	rs112787936	exonic	synonymous SNV	0	4	0	0.0006466	0.17483	0.24214	0.00940713	3.24917					.	Benign	0.0124	0	0.0002
AMP_PD	ST3GAL1	Glyco_transf_29	8	133465990	G	A	c.C407T	p.S136L	rs199925387	exonic	nonsynonymous SNV	0	3	0	0.000485	0.224854	0.323698	0.0116077	4.35566					6.970	.	0.0001	0	0.0002
AMP_PD	ST3GAL1	Glyco_transf_29	8	133466010	G	A	c.C387T	p.D129D	rs375039706	exonic	synonymous SNV	1	0	0.0002547	0	4.72892	0.341456	0.192536	116.148					.	.	1.314e-05	0	1.47e-05
AMP_PD	ST3GAL1	Glyco_transf_29	8	133466081	G	A	c.C316T	p.R106W	rs145673420	exonic	nonsynonymous SNV	1	0	0.0002547	0	4.72892	0.341456	0.192536	116.148					19.74	.	7.88e-05	0	0.0001
AMP_PD	ST3GAL1	Glyco_transf_29	8	133475740	G	A	c.C285T	p.D95D	rs113350588	exonic	synonymous SNV	1	2	0.0002547	0.0003233	0.945172	0.956476	0.124748	7.16123	0.787717	0.845568	0.0713767	8.69327	.	.	0.0002	0	0.0003
AMP_PD	ST3GAL1	Glyco_transf_29	8	133475753	G	A	c.C272T	p.A91V	rs151164719	exonic	nonsynonymous SNV	13	15	0.003311	0.002425	1.37466	0.394111	0.661227	2.85785	1.368	0.409641	0.64952	2.88124	5.502	.	0.0018	0	0.0032
AMP_PD	ST3GAL1	Glyco_transf_29	8	133475754	C	T	c.G271A	p.A91T	rs142100792	exonic	nonsynonymous SNV	0	2	0	0.0003233	0.314897	0.455819	0.0151091	6.56292					3.931	Benign	0.0035	0	7.349e-05
AMP_PD	ST3GAL1	Glyco_transf_29	8	133475773	C	T	c.G252A	p.P84P	rs371550778	exonic	synonymous SNV	0	1	0	0.0001617	0.524998	0.693192	0.0213751	12.8946					.	.	3.943e-05	0	7.348e-05
AMP_PD	ST3GAL1	Glyco_transf_29	8	133475812	C	G	c.G213C	p.S71S	rs142623314	exonic	synonymous SNV	1	2	0.0002547	0.0003233	0.945172	0.956476	0.124748	7.16123	0.787717	0.845568	0.0713767	8.69327	.	.	9.197e-05	0	0.0001
AMP_PD	ST3GAL1	Glyco_transf_29	8	133475884	G	A	c.C141T	p.S47S	rs142748411	exonic	synonymous SNV	3	2	0.0007641	0.0003233	2.20765	0.339191	0.435138	11.2004	2.36556	0.345822	0.394906	14.1701	.	.	0.0002	0.0014	0.0003
AMP_PD	ST3GAL1	Glyco_transf_29	8	133475978	A	C	c.T47G	p.V16G	rs73359235	exonic	nonsynonymous SNV	5	7	0.001274	0.001132	1.1557	0.796853	0.384019	3.47805	1.12578	0.839841	0.356802	3.55208	12.80	.	0.0240	0.0014	0.0008
AMP_PD	ST3GAL2	Glyco_transf_29	16	70381730	G	A	c.C1012T	p.L338L	rs201236476	exonic	synonymous SNV	0	1	0	0.0001617	0.524998	0.693192	0.0213751	12.8946					.	.	3.941e-05	0	1.47e-05
AMP_PD	ST3GAL2	Glyco_transf_29	16	70383206	C	T	c.G743A	p.R248Q	rs114603834	exonic	nonsynonymous SNV	0	1	0	0.0001617	0.524998	0.693192	0.0213751	12.8946					19.00	.	0.0042	0	4.412e-05
AMP_PD	ST3GAL2	Glyco_transf_29	16	70388399	G	A	c.C681T	p.I227I	rs201715178	exonic	synonymous SNV	0	1	0	0.0001617	0.524998	0.693192	0.0213751	12.8946					.	.	3.94e-05	0	5.88e-05
AMP_PD	ST3GAL2	Glyco_transf_29	16	70388499	C	T	c.G581A	p.R194Q	rs145349490	exonic	nonsynonymous SNV	0	1	0	0.0001617	0.524998	0.693192	0.0213751	12.8946					33	.	2.629e-05	0	4.41e-05
AMP_PD	ST3GAL2	Glyco_transf_29	16	70395002	G	A	c.C513T	p.D171D	rs146471525	exonic	synonymous SNV	0	1	0	0.0001617	0.524998	0.693192	0.0213751	12.8946					.	.	0.0001	0	4.409e-05
AMP_PD	ST3GAL2	Glyco_transf_29	16	70395109	G	A	c.C406T	p.P136S	rs143646582	exonic	nonsynonymous SNV	0	1	0	0.0001617	0.524998	0.693192	0.0213751	12.8946					20.5	Uncertain_significance	6.568e-05	0	8.818e-05
AMP_PD	ST3GAL2	Glyco_transf_29	16	70398260	C	T	c.G271A	p.G91S	rs150386946	exonic	nonsynonymous SNV	1	0	0.0002547	0	4.72892	0.341456	0.192536	116.148					6.867	Likely_benign	3.941e-05	0	8.819e-05
AMP_PD	ST3GAL2	Glyco_transf_29	16	70398293	C	T	c.G238A	p.G80S	rs372868623	exonic	nonsynonymous SNV	0	1	0	0.0001617	0.524998	0.693192	0.0213751	12.8946					12.08	.	5.254e-05	0	4.409e-05
AMP_PD	ST3GAL2	Glyco_transf_29	16	70398327	C	T	c.G204A	p.K68K	rs374712368	exonic	synonymous SNV	0	1	0	0.0001617	0.524998	0.693192	0.0213751	12.8946					.	.	0.0001	0.0020	1.469e-05
AMP_PD	ST3GAL2	Glyco_transf_29	16	70398333	C	T	c.G198A	p.S66S	rs62638718	exonic	synonymous SNV	2	2	0.0005094	0.0003233	1.57609	0.611186	0.272793	9.10603	1.57624	0.649217	0.221845	11.1994	.	.	0.0086	0	0.0003
AMP_PD	ST3GAL2	Glyco_transf_29	16	70398450	C	T	c.G81A	p.S27S	rs370845014	exonic	synonymous SNV	0	1	0	0.0001617	0.524998	0.693192	0.0213751	12.8946					.	.	2.626e-05	0	2.94e-05
AMP_PD	ST3GAL3	Glycosyl transferase family 29	1	43736349	G	A	c.G87A	p.K29K	rs138684243	exonic	synonymous SNV	0	1	0	0.0001617	0.524998	0.693192	0.0213751	12.8946					.	Likely_benign	6.573e-06	0	1.47e-05
AMP_PD	ST3GAL3	Glycosyl transferase family 29	1	43736390	G	C	c.G128C	p.S43T	rs147330005	exonic	nonsynonymous SNV	5	11	0.001274	0.001778	0.752739	0.584362	0.272056	2.08272	0.71548	0.535356	0.248214	2.06238	13.27	Conflicting_classifications_of_pathogenicity	0.0010	0	0.0017
AMP_PD	ST3GAL3	Glycosyl transferase family 29	1	43792150	G	A	c.211+1G>A;NM_174968		rs148531289	splicing	.	0	1	0	0.0001617	0.524998	0.693192	0.0213751	12.8946					18.61	Pathogenic/Likely_pathogenic	.	.	.
AMP_PD	ST3GAL3	Glycosyl transferase family 29	1	43824851	C	T	c.C330T	p.S110S	rs113954699	exonic	synonymous SNV	3	5	0.0007641	0.0008083	1.0025	0.997084	0.262142	3.83386	0.945306	0.938657	0.225655	3.96004	.	Conflicting_classifications_of_pathogenicity	0.0007	0	0.0011
AMP_PD	ST3GAL3	Glycosyl transferase family 29	1	43894442	G	A	c.G524A	p.R175Q	rs201287443	exonic	nonsynonymous SNV	0	2	0	0.0003233	0.314897	0.455819	0.0151091	6.56292					14.60	Uncertain_significance	0.0003	0	0.0004
AMP_PD	ST3GAL3	Glycosyl transferase family 29	1	43898237	A	T	c.A562T	p.N188Y	rs201834329	exonic	nonsynonymous SNV	1	0	0.0002547	0	4.72892	0.341456	0.192536	116.148					21.5	Uncertain_significance	0.0001	0	5.88e-05
AMP_PD	ST3GAL3	.	1	43899577	C	T	c.C756T	p.D252D	rs199996868	exonic	synonymous SNV	0	1	0	0.0001617	0.524998	0.693192	0.0213751	12.8946					.	Likely_benign	3.286e-05	0	0
AMP_PD	ST3GAL3	.	1	43899601	C	T	c.C780T	p.R260R	rs115003742	exonic	synonymous SNV	12	13	0.003057	0.002102	1.4616	0.3349	0.675772	3.16124	1.45724	0.348162	0.663564	3.20022	10.43	Conflicting_classifications_of_pathogenicity	0.0017	0	0.0027
AMP_PD	ST3GAL3	.	1	43899619	C	T	c.C798T	p.G266G	rs12140044	exonic	synonymous SNV	19	43	0.00484	0.006951	0.703248	0.198958	0.410977	1.20337	0.693248	0.185962	0.40281	1.1931	10.93	Benign/Likely_benign	0.0043	0	0.0065
AMP_PD	ST3GAL3	.	1	43899667	C	T	c.C846T	p.L282L	rs376627212	exonic	synonymous SNV	0	1	0	0.0001617	0.524998	0.693192	0.0213751	12.8946					8.939	Likely_benign	0.0001	0	1.47e-05
AMP_PD	ST3GAL3	.	1	43920441	G	A	c.G944A	p.R315Q	rs144263012	exonic	nonsynonymous SNV	0	2	0	0.0003233	0.314897	0.455819	0.0151091	6.56292					14.06	Uncertain_significance	7.884e-05	0	0.0001
AMP_PD	ST3GAL3	.	1	43920481	A	G	c.A984G	p.P328P	rs199852949	exonic	synonymous SNV	1	0	0.0002547	0	4.72892	0.341456	0.192536	116.148					14.45	Benign/Likely_benign	0.0007	0	0.0001
AMP_PD	ST3GAL3	.	1	43920500	G	A	c.G1003A	p.A335T	rs371540962	exonic	nonsynonymous SNV	1	0	0.0002547	0	4.72892	0.341456	0.192536	116.148					33	Uncertain_significance	5.258e-05	0	5.88e-05
AMP_PD	ST3GAL3	.	1	43920879	A	G	c.A1151G	p.N384S	rs370499935	exonic	nonsynonymous SNV	0	1	0	0.0001617	0.524998	0.693192	0.0213751	12.8946					18.08	Uncertain_significance	1.317e-05	0	2.942e-05
AMP_PD	ST3GAL3	.	1	43920924	A	G	c.A1196G	p.K399R	rs372719675	exonic	nonsynonymous SNV	2	0	0.0005094	0	7.88555	0.182617	0.378358	164.347					16.09	Uncertain_significance	2.629e-05	0	5.88e-05
AMP_PD	ST3GAL3	.	1	43921507	A	G	c.A824G	p.H275R	rs79359958	exonic	nonsynonymous SNV	0	2	0	0.0003233	0.314897	0.455819	0.0151091	6.56292					.	Benign	0.0041	0	4.413e-05
AMP_PD	ST3GAL3	.	1	43930163	A	T	c.A987T	p.R329S	rs141947405	exonic	nonsynonymous SNV	1	1	0.0002547	0.0001617	1.5758	0.693794	0.163792	15.1603	1.57594	0.747784	0.0985115	25.2112	7.644	Uncertain_significance	4.598e-05	0	0.0001
AMP_PD	ST3GAL3	.	1	43930168	C	T	c.C992T	p.S331F	rs200457973	exonic	nonsynonymous SNV	1	1	0.0002547	0.0001617	1.5758	0.693794	0.163792	15.1603	1.57594	0.747784	0.0985115	25.2112	21.0	Benign/Likely_benign	0.0002	0.0055	5.879e-05
AMP_PD	ST3GAL3	.	1	43930191	C	T	c.C1015T	p.R339C	rs373494209	exonic	nonsynonymous SNV	0	1	0	0.0001617	0.524998	0.693192	0.0213751	12.8946					12.43	Likely_benign	1.314e-05	0	1.47e-05
AMP_PD	ST3GAL3-AS1	.	1	43709426	T	C	.		rs186907814	ncRNA_exonic	.	8	33	0.002038	0.005335	0.397108	0.0164882	0.186667	0.844792	0.379447	0.0141925	0.174902	0.823203	.	.	0.0035	0.0003	0.0049
AMP_PD	ST3GAL3-AS1	.	1	43709553	A	T	.		rs191602204	ncRNA_intronic	.	1	0	0.0002547	0	4.72892	0.341456	0.192536	116.148					.	.	0.0002	0	0.0002
AMP_PD	ST3GAL3-AS1	.	1	43709832	C	T	.		rs185394593	ncRNA_intronic	.	0	4	0	0.0006466	0.17483	0.24214	0.00940713	3.24917					.	.	0.0032	0	0.0001
AMP_PD	ST3GAL3-AS1	.	1	43709849	A	G	.		rs72884938	ncRNA_intronic	.	1	10	0.0002547	0.001617	0.224459	0.0871311	0.0405253	1.24321	0.157136	0.0777567	0.0200989	1.22851	.	.	0.0729	0.0023	0.0009
AMP_PD	ST3GAL3-AS1	.	1	43709853	A	G	.		rs72884939	ncRNA_intronic	.	1	10	0.0002547	0.001617	0.224459	0.0871311	0.0405253	1.24321	0.157136	0.0777567	0.0200989	1.22851	.	.	0.0729	0.0023	0.0009
AMP_PD	ST3GAL3-AS1	.	1	43709981	G	A	.		rs56343924	ncRNA_intronic	.	0	1	0	0.0001617	0.524998	0.693192	0.0213751	12.8946					.	.	.	.	.
AMP_PD	ST3GAL3-AS1	.	1	43710055	G	C	.		rs190297222	ncRNA_intronic	.	3	9	0.0007641	0.001455	0.579645	0.383634	0.169959	1.97688	0.52449	0.333501	0.141816	1.93976	.	.	0.0007	0.0012	0.0009
AMP_PD	ST3GAL3-AS1	.	1	43710170	C	T	.		rs147046416	ncRNA_intronic	.	26	42	0.006623	0.00679	0.982039	0.942024	0.602547	1.60054	0.975072	0.919961	0.59592	1.59546	.	.	0.0067	0.0069	0.0106
AMP_PD	ST3GAL3-AS1	.	1	43710193	C	T	.		rs138144314	ncRNA_intronic	.	0	6	0	0.0009699	0.120957	0.150144	0.00680998	2.14842					.	.	0.0133	0	0.0002
AMP_PD	ST3GAL3-AS1	.	1	43710242	C	T	.		rs149333762	ncRNA_intronic	.	0	1	0	0.0001617	0.524998	0.693192	0.0213751	12.8946					.	.	0.0033	0	0.0001
AMP_PD	ST3GAL3-AS1	.	1	43710273	G	A	.		rs144628629	ncRNA_intronic	.	24	51	0.006113	0.008244	0.746276	0.23634	0.459759	1.21135	0.738282	0.22344	0.452968	1.20331	.	.	0.0069	0	0.0100
AMP_PD	ST3GAL3-AS1	.	1	43710431	A	G	.		rs7548155	ncRNA_intronic	.	1	10	0.0002547	0.001617	0.224459	0.0871311	0.0405253	1.24321	0.157136	0.0777567	0.0200989	1.22851	.	.	0.0733	0.0023	0.0009
AMP_PD	ST3GAL3-AS1	.	1	43710436	A	T	.		rs148475162	ncRNA_intronic	.	0	1	0	0.0001617	0.524998	0.693192	0.0213751	12.8946					.	.	0.0049	0	0.0001
AMP_PD	ST3GAL3-AS1	.	1	43710744	C	T	.		rs114296462	ncRNA_intronic	.	1	5	0.0002547	0.0008083	0.429207	0.358731	0.0705014	2.61297	0.314781	0.291516	0.0367471	2.69646	.	.	0.0030	0	0.0007
AMP_PD	ST3GAL3-AS1	.	1	43710745	G	A	.		rs76061696	ncRNA_intronic	.	0	7	0	0.001132	0.104796	0.122564	0.00598162	1.83599					.	.	0.0133	0	0.0002
AMP_PD	ST3GAL3-AS1	.	1	43710781	G	T	.		rs142567964	ncRNA_intronic	.	5	2	0.001274	0.0003233	3.47271	0.1029	0.777893	15.503	3.94663	0.101025	0.764932	20.3624	.	.	0.0002	0	0.0003
AMP_PD	ST3GAL3-AS1	.	1	43711198	C	T	.		rs72884945	ncRNA_intronic	.	1	11	0.0002547	0.001778	0.204874	0.0679707	0.0373357	1.12422	0.142804	0.0625031	0.0184219	1.107	.	.	0.0733	0.0023	0.0009
AMP_PD	ST3GAL3-AS1	.	1	43711210	G	A	.		rs77151807	ncRNA_intronic	.	0	6	0	0.0009699	0.120957	0.150144	0.00680998	2.14842					.	.	0.0133	0	0.0002
AMP_PD	ST3GAL3-AS1	.	1	43711349	A	G	.		rs145987626	ncRNA_intronic	.	0	1	0	0.0001617	0.524998	0.693192	0.0213751	12.8946					.	.	0.0049	0	0.0001
AMP_PD	ST3GAL3-AS1	.	1	43711374	C	T	.		rs139886999	ncRNA_intronic	.	10	27	0.002547	0.004365	0.599358	0.159544	0.293703	1.2231	0.581442	0.144198	0.280825	1.20386	.	.	0.0019	0.0006	0.0030
AMP_PD	ST3GAL3-AS1	.	1	43711419	A	T	.		rs189669970	ncRNA_intronic	.	5	14	0.001274	0.002263	0.596419	0.302872	0.223135	1.59417	0.561615	0.26886	0.201968	1.56169	.	.	0.0012	0.0006	0.0014
AMP_PD	ST3GAL3-AS1	.	1	43711717	G	A	.		rs184093685	ncRNA_intronic	.	0	5	0	0.0008083	0.142996	0.188014	0.00790229	2.58759					.	.	0.0003	0	0.0005
AMP_PD	ST3GAL3-AS1	.	1	43712020	C	T	.		rs188648917	ncRNA_intronic	.	0	3	0	0.000485	0.224854	0.323698	0.0116077	4.35566					.	.	0.0003	0.0017	0.0001
AMP_PD	ST3GAL3-AS1	.	1	43712191	C	T	.		rs191973819	ncRNA_intronic	.	0	1	0	0.0001617	0.524998	0.693192	0.0213751	12.8946					.	.	0.0002	0.0014	5.881e-05
AMP_PD	ST3GAL3-AS1	.	1	43712235	C	A	.		rs72884946	ncRNA_intronic	.	1	9	0.0002547	0.001455	0.248166	0.112881	0.0443061	1.39002	0.174652	0.0979661	0.0221093	1.37966	.	.	0.0432	0.0023	0.0008
AMP_PD	ST3GAL3-AS1	.	1	43712348	C	T	.		rs187322315	ncRNA_intronic	.	0	1	0	0.0001617	0.524998	0.693192	0.0213751	12.8946					.	.	7.224e-05	0	0.0001
AMP_PD	ST3GAL3-AS1	.	1	43712521	A	C	.		rs112498601	ncRNA_intronic	.	2	4	0.0005094	0.0006468	0.875039	0.865708	0.186264	4.1108	0.787608	0.782904	0.14412	4.30423	.	.	0.0011	0	0.0003
AMP_PD	ST3GAL3-AS1	.	1	43712637	A	G	.		rs6684338	ncRNA_intronic	.	0	6	0	0.0009699	0.120957	0.150144	0.00680998	2.14842					.	.	0.0133	0	0.0002
AMP_PD	ST3GAL3-AS1	.	1	43713284	C	T	.		rs147056075	ncRNA_intronic	.	2	3	0.0005094	0.000485	1.12541	0.88661	0.221824	5.70973	1.05048	0.956995	0.175368	6.29259	.	.	0.0003	0.0072	0.0002
AMP_PD	ST3GAL3-AS1	.	1	43713362	G	C	.		rs78649405	ncRNA_intronic	.	3	5	0.0007641	0.0008083	1.0025	0.997084	0.262142	3.83386	0.945306	0.938657	0.225655	3.96004	.	.	0.0004	0	0.0006
AMP_PD	ST3GAL3-AS1	.	1	43713645	C	T	.		rs116189738	ncRNA_intronic	.	0	2	0	0.0003233	0.314897	0.455819	0.0151091	6.56292					.	.	0.0100	0	5.885e-05
AMP_PD	ST3GAL3-AS1	.	1	43713801	G	A	.		rs114643651	ncRNA_intronic	.	0	1	0	0.0001617	0.524998	0.693192	0.0213751	12.8946					.	.	0.0019	0	0.0001
AMP_PD	ST3GAL3-AS1	.	1	43713986	G	A	.		rs6676093	ncRNA_intronic	.	1	10	0.0002547	0.001617	0.224459	0.0871311	0.0405253	1.24321	0.157136	0.0777567	0.0200989	1.22851	.	.	0.0732	0.0023	0.0010
AMP_PD	ST3GAL3-AS1	.	1	43714250	C	G	.		rs7539483	ncRNA_intronic	.	0	6	0	0.0009699	0.120957	0.150144	0.00680998	2.14842					.	.	0.0136	0	0.0002
AMP_PD	ST3GAL3-AS1	.	1	43714353	C	T	.		rs138094038	ncRNA_intronic	.	1	0	0.0002547	0	4.72892	0.341456	0.192536	116.148					.	.	0.0028	0	8.886e-05
AMP_PD	ST3GAL3-AS1	.	1	43714704	A	G	.		rs190494068	ncRNA_intronic	.	5	9	0.001274	0.001455	0.911801	0.863377	0.318534	2.61003	0.875043	0.811111	0.292824	2.61488	.	.	0.0014	0	0.0018
AMP_PD	ST3GAL3-AS1	.	1	43715136	A	T	.		rs11210904	ncRNA_intronic	.	1	7	0.0002547	0.001132	0.314548	0.196196	0.0544425	1.81733	0.224698	0.162695	0.0276234	1.82776	.	.	0.0357	0	0.0004
AMP_PD	ST3GAL3-AS1	.	1	43715152	T	C	.		rs189063382	ncRNA_intronic	.	0	1	0	0.0001617	0.524998	0.693192	0.0213751	12.8946					.	.	2.626e-05	0	1.47e-05
AMP_PD	ST3GAL3-AS1	.	1	43715264	CA	C	.		rs202015901	ncRNA_intronic	.	9	22	0.002298	0.003566	0.663523	0.290424	0.310158	1.41948	0.642947	0.265577	0.295436	1.39922	.	.	0.0047	0	0.0033
AMP_PD	ST3GAL3-AS1	.	1	43715592	T	A	.		rs61768400	ncRNA_intronic	.	0	1	0	0.0001617	0.524998	0.693192	0.0213751	12.8946					.	.	.	.	.
AMP_PD	ST3GAL3-AS1	.	1	43715635	A	T	.		rs185549425	ncRNA_intronic	.	0	1	0	0.0001617	0.524998	0.693192	0.0213751	12.8946					.	.	0.0020	0	1.471e-05
AMP_PD	ST3GAL3-AS1	.	1	43716027	G	A	.		rs144503588	ncRNA_intronic	.	0	2	0	0.0003233	0.314897	0.455819	0.0151091	6.56292					.	.	0.0003	0	5.881e-05
AMP_PD	ST3GAL3-AS1	.	1	43716053	T	C	.		rs72884951	ncRNA_intronic	.	1	10	0.0002547	0.001617	0.224459	0.0871311	0.0405253	1.24321	0.157136	0.0777567	0.0200989	1.22851	.	.	0.0732	0.0023	0.0009
AMP_PD	ST3GAL3-AS1	.	1	43716334	C	T	.		rs142512412	ncRNA_intronic	.	1	0	0.0002547	0	4.72892	0.341456	0.192536	116.148					.	.	3.94e-05	0	5.881e-05
AMP_PD	ST3GAL3-AS1	.	1	43716335	T	C	.		rs72884952	ncRNA_intronic	.	1	10	0.0002547	0.001617	0.224459	0.0871311	0.0405253	1.24321	0.157136	0.0777567	0.0200989	1.22851	.	.	0.0710	0.0023	0.0009
AMP_PD	ST3GAL3-AS1	.	1	43716438	T	C	.		rs141060138	ncRNA_intronic	.	33	52	0.008406	0.008406	1.00532	0.981027	0.649309	1.55652	0.99993	0.999752	0.644033	1.5525	.	.	0.0050	0.0052	0.0082
AMP_PD	ST3GAL3-AS1	.	1	43716466	C	T	.		rs144920642	ncRNA_intronic	.	0	4	0	0.0006466	0.17483	0.24214	0.00940713	3.24917					.	.	0.0032	0	0.0002
AMP_PD	ST3GAL3-AS1	.	1	43716656	C	A	.		rs58482308	ncRNA_intronic	.	1	10	0.0002547	0.001617	0.224459	0.0871311	0.0405253	1.24321	0.157136	0.0777567	0.0200989	1.22851	.	.	0.0732	0.0023	0.0009
AMP_PD	ST3GAL3-AS1	.	1	43716761	A	G	.		rs141770321	ncRNA_intronic	.	1	2	0.0002547	0.0003233	0.945172	0.956476	0.124748	7.16123	0.787717	0.845568	0.0713767	8.69327	.	.	9.191e-05	0	0.0001
AMP_PD	ST3GAL3-AS1	.	1	43716782	G	A	.		rs114441073	ncRNA_intronic	.	0	6	0	0.0009699	0.120957	0.150144	0.00680998	2.14842					.	.	0.0132	0	0.0002
AMP_PD	ST3GAL3-AS1	.	1	43716785	T	G	.		rs60366622	ncRNA_intronic	.	1	10	0.0002547	0.001617	0.224459	0.0871311	0.0405253	1.24321	0.157136	0.0777567	0.0200989	1.22851	.	.	0.0710	0.0023	0.0009
AMP_PD	ST3GAL3-AS1	.	1	43716903	A	G	.		rs115971289	ncRNA_intronic	.	1	0	0.0002547	0	4.72892	0.341456	0.192536	116.148					.	.	0.0029	0	0
AMP_PD	ST3GAL3-AS1	.	1	43717013	C	G	.		rs184025080	ncRNA_intronic	.	16	25	0.004075	0.004041	1.01951	0.951433	0.547426	1.89871	1.00848	0.979032	0.537073	1.89368	.	.	0.0021	0	0.0032
AMP_PD	ST3GAL3-AS1	.	1	43717229	A	G	.		rs78184352	ncRNA_intronic	.	0	6	0	0.0009699	0.120957	0.150144	0.00680998	2.14842					.	.	0.0133	0	0.0002
AMP_PD	ST3GAL3-AS1	.	1	43717307	G	C	.		rs79570563	ncRNA_intronic	.	0	6	0	0.0009702	0.120957	0.150144	0.00680998	2.14842					.	.	0.0133	0	0.0002
AMP_PD	ST3GAL3-AS1	.	1	43717337	A	G	.		rs116815503	ncRNA_intronic	.	5	6	0.001274	0.0009699	1.33393	0.6194	0.427912	4.15826	1.31384	0.652525	0.400423	4.31089	.	.	0.0055	0	0.0003
AMP_PD	ST3GAL3-AS1	.	1	43717371	C	G	.		rs76632500	ncRNA_intronic	.	1	0	0.0002547	0	4.72892	0.341456	0.192536	116.148					.	.	0.0072	0	0.0002
AMP_PD	ST3GAL3-AS1	.	1	43717465	A	G	.		rs145250827	ncRNA_intronic	.	0	6	0	0.0009699	0.120957	0.150144	0.00680998	2.14842					.	.	0.0132	0	0.0002
AMP_PD	ST3GAL3-AS1	.	1	43717567	C	G	.		rs114140798	ncRNA_intronic	.	1	0	0.0002547	0	4.72892	0.341456	0.192536	116.148					.	.	0.0049	0	4.429e-05
AMP_PD	ST3GAL3-AS1	.	1	43717661	G	A	.		rs185868818	ncRNA_intronic	.	22	30	0.005604	0.004851	1.16403	0.586727	0.673163	2.01283	1.15724	0.604795	0.665611	2.01199	.	.	0.0024	0.0049	0.0031
AMP_PD	ST3GAL3-AS1	.	1	43717871	AT	A	.		rs112419060	ncRNA_intronic	.	3	10	0.0007645	0.001619	0.524271	0.295984	0.15617	1.76	0.471888	0.25438	0.129706	1.71679	.	.	0.0095	0.0006	0.0021
AMP_PD	ST3GAL3-AS1	.	1	43718096	C	T	.		rs186898471	ncRNA_intronic	.	14	27	0.003566	0.004365	0.829383	0.565876	0.437924	1.57076	0.815689	0.537765	0.426679	1.55937	.	.	0.0021	0.0014	0.0036
AMP_PD	ST3GAL3-AS1	.	1	43718168	C	T	.		rs192866924	ncRNA_intronic	.	1	1	0.0002547	0.0001617	1.5758	0.693794	0.163792	15.1603	1.57594	0.747784	0.0985115	25.2112	.	.	0.0030	0	8.934e-05
AMP_PD	ST3GAL3-AS1	.	1	43718251	G	A	.		rs182708090	ncRNA_intronic	.	1	0	0.0002547	0	4.72892	0.341456	0.192536	116.148					.	.	0.0048	0	6.134e-05
AMP_PD	ST3GAL3-AS1	.	1	43718339	G	A	.		rs187827467	ncRNA_intronic	.	8	14	0.002038	0.002263	0.923152	0.853474	0.395126	2.1568	0.899963	0.812414	0.376843	2.14926	.	.	0.0017	0.0041	0.0028
AMP_PD	ST3GAL3-AS1	.	1	43718440	C	T	.		rs57027671	ncRNA_intronic	.	1	10	0.0002547	0.001617	0.224459	0.0871311	0.0405253	1.24321	0.157136	0.0777567	0.0200989	1.22851	.	.	0.0733	0.0023	0.0009
AMP_PD	ST3GAL3-AS1	.	1	43718967	C	T	.		rs369684039	ncRNA_intronic	.	0	1	0	0.0001617	0.524998	0.693192	0.0213751	12.8946					.	.	3.942e-05	0	1.471e-05
AMP_PD	ST3GAL3-AS1	.	1	43719216	G	A	.		rs189116400	ncRNA_intronic	.	0	3	0	0.000485	0.224854	0.323698	0.0116077	4.35566					.	.	0.0014	0.0014	0
AMP_PD	ST3GAL3-AS1	.	1	43719376	T	C	.		rs61533604	ncRNA_intronic	.	0	1	0	0.0001617	0.524998	0.693192	0.0213751	12.8946					.	.	0.0176	0	0.0002
AMP_PD	ST3GAL3-AS1	.	1	43720151	C	G	.		rs79675226	ncRNA_intronic	.	2	1	0.0005094	0.0001617	2.62767	0.349761	0.346812	19.9089	3.15349	0.348504	0.285745	34.8021	.	.	0.0345	0	0.0003
AMP_PD	ST3GAL3-AS1	.	1	43720240	A	G	.		rs7517769	ncRNA_intronic	.	0	6	0	0.0009699	0.120957	0.150144	0.00680998	2.14842					.	.	0.0133	0	0.0002
AMP_PD	ST3GAL3-AS1	.	1	43720374	A	G	.		rs76979812	ncRNA_intronic	.	1	1	0.0002547	0.0001617	1.5758	0.693794	0.163792	15.1603	1.57594	0.747784	0.0985115	25.2112	.	.	0.0226	0	0.0002
AMP_PD	ST3GAL3-AS1	.	1	43720430	C	T	.		rs186115507	ncRNA_intronic	.	19	32	0.00484	0.005173	0.944664	0.843264	0.537284	1.66093	0.934912	0.81714	0.528452	1.654	.	.	0.0033	0.0069	0.0033
AMP_PD	ST3GAL3-AS1	.	1	43720443	A	G	.		rs143903598	ncRNA_intronic	.	0	2	0	0.0003233	0.314897	0.455819	0.0151091	6.56292					.	.	0.0003	0	4.411e-05
AMP_PD	ST3GAL3-AS1	.	1	43720729	T	G	.		.	ncRNA_intronic	.	0	1	0	0.0001617	0.524998	0.693192	0.0213751	12.8946					.	.	6.566e-06	0	1.47e-05
AMP_PD	ST3GAL3-AS1	.	1	43720772	C	T	.		rs60893486	ncRNA_intronic	.	1	1	0.0002547	0.0001617	1.5758	0.693794	0.163792	15.1603	1.57594	0.747784	0.0985115	25.2112	.	.	0.0225	0	0.0002
AMP_PD	ST3GAL3-AS1	.	1	43720825	G	A	.		rs191346015	ncRNA_intronic	.	1	2	0.0002547	0.0003233	0.945172	0.956476	0.124748	7.16123	0.787717	0.845568	0.0713767	8.69327	.	.	0.0002	0	0.0005
AMP_PD	ST3GAL3-AS1	.	1	43721012	A	G	.		rs114419482	ncRNA_intronic	.	0	6	0	0.0009699	0.120957	0.150144	0.00680998	2.14842					.	.	0.0133	0	0.0002
AMP_PD	ST3GAL3-AS1	.	1	43721074	T	C	.		rs116501673	ncRNA_intronic	.	0	6	0	0.0009699	0.120957	0.150144	0.00680998	2.14842					.	.	0.0132	0	0.0002
AMP_PD	ST3GAL3-AS1	.	1	43721260	A	G	.		rs116352147	ncRNA_intronic	.	0	6	0	0.0009699	0.120957	0.150144	0.00680998	2.14842					.	.	0.0128	0	0.0002
AMP_PD	ST3GAL3-AS1	.	1	43721641	G	C	.		rs151088114	ncRNA_intronic	.	1	1	0.0002547	0.0001617	1.5758	0.693794	0.163792	15.1603	1.57594	0.747784	0.0985115	25.2112	.	.	0.0055	0	7.356e-05
AMP_PD	ST3GAL3-AS1	.	1	43721792	G	A	.		rs187606949	ncRNA_intronic	.	0	1	0	0.0001617	0.524998	0.693192	0.0213751	12.8946					.	.	0.0099	0	8.823e-05
AMP_PD	ST3GAL3-AS1	.	1	43721859	C	T	.		rs192559152	ncRNA_intronic	.	5	14	0.001274	0.002263	0.596419	0.302872	0.223135	1.59417	0.561615	0.26886	0.201968	1.56169	.	.	0.0012	0.0006	0.0014
AMP_PD	ST3GAL3-AS1	.	1	43721880	C	T	.		rs187787226	ncRNA_intronic	.	0	1	0	0.0001617	0.524998	0.693192	0.0213751	12.8946					.	.	0.0022	0	5.881e-05
AMP_PD	ST3GAL3-AS1	.	1	43721909	AT	A	.		rs202168722	ncRNA_intronic	.	0	1	0	0.0001617	0.524998	0.693192	0.0213751	12.8946					.	.	0.0027	0	4.416e-05
AMP_PD	ST3GAL3-AS1	.	1	43721954	AACAG	A	.		rs200681522	ncRNA_intronic	.	0	2	0	0.0003233	0.314897	0.455819	0.0151091	6.56292					.	.	0.0100	0	5.883e-05
AMP_PD	ST3GAL3-AS1	.	1	43722264	A	T	.		rs149792801	ncRNA_intronic	.	0	1	0	0.0001617	0.524998	0.693192	0.0213751	12.8946					.	.	0.0001	0	0.0001
AMP_PD	ST3GAL3-AS1	.	1	43722652	A	G	.		rs79876517	ncRNA_intronic	.	0	2	0	0.0003233	0.314897	0.455819	0.0151091	6.56292					.	.	0.0093	0	5.88e-05
AMP_PD	ST3GAL3-AS1	.	1	43722804	C	A	.		rs35257941	ncRNA_intronic	.	3	4	0.0007641	0.0006466	1.22568	0.775418	0.302844	4.9606	1.18202	0.826816	0.26426	5.28708	.	.	0.0002	0	0.0003
AMP_PD	ST3GAL3-AS1	.	1	43723095	C	T	.		rs304304	ncRNA_intronic	.	26	37	0.006623	0.005981	1.1148	0.670503	0.675723	1.83919	1.10865	0.688799	0.669213	1.83665	.	.	0.0032	0.0012	0.0056
AMP_PD	ST3GAL3-AS1	.	1	43723103	C	G	.		rs192803417	ncRNA_intronic	.	3	1	0.0007641	0.0001617	3.68061	0.181983	0.543067	24.9451	4.73265	0.178366	0.491922	45.5316	.	.	0.0007	0	0.0011
AMP_PD	ST3GAL3-AS1	.	1	43723244	G	T	.		rs184711606	ncRNA_intronic	.	6	10	0.001528	0.001617	0.975138	0.959836	0.366038	2.5978	0.945222	0.913264	0.342988	2.60489	.	.	0.0013	0.0003	0.0021
AMP_PD	ST3GAL3-AS1	.	1	43723293	GAGACGGGATTTCACCATGTTGGCC	G	.		rs371922816	ncRNA_intronic	.	0	1	0	0.0001617	0.524998	0.693192	0.0213751	12.8946					.	.	0.0027	0	2.941e-05
AMP_PD	ST3GAL3-AS1	.	1	43723590	T	C	.		rs61304529	ncRNA_intronic	.	1	10	0.0002547	0.001617	0.224459	0.0871311	0.0405253	1.24321	0.157136	0.0777567	0.0200989	1.22851	.	.	0.0733	0.0023	0.0009
AMP_PD	ST3GAL3-AS1	.	1	43723732	T	C	.		rs148032546	ncRNA_intronic	.	1	0	0.0002547	0	4.72892	0.341456	0.192536	116.148					.	.	0.0054	0	4.413e-05
AMP_PD	ST3GAL3-AS1	.	1	43723784	G	A	.		rs141695836	ncRNA_intronic	.	20	47	0.005094	0.007598	0.676514	0.141558	0.401774	1.13913	0.667097	0.131703	0.394089	1.12924	.	.	0.0063	0.0075	0.0083
AMP_PD	ST3GAL3-AS1	.	1	43724038	T	C	.		rs116575253	ncRNA_intronic	.	0	1	0	0.0001617	0.524998	0.693192	0.0213751	12.8946					.	.	0.0033	0	2.94e-05
AMP_PD	ST3GAL3-AS1	.	1	43724080	A	G	.		rs77686984	ncRNA_intronic	.	0	2	0	0.0003233	0.314897	0.455819	0.0151091	6.56292					.	.	0.0093	0	5.881e-05
AMP_PD	ST3GAL3-AS1	.	1	43724144	T	G	.		rs75925714	ncRNA_intronic	.	0	2	0	0.0003233	0.314897	0.455819	0.0151091	6.56292					.	.	0.0095	0	5.88e-05
AMP_PD	ST3GAL3-AS1	.	1	43724350	A	G	.		rs189942710	ncRNA_intronic	.	0	1	0	0.0001617	0.524998	0.693192	0.0213751	12.8946					.	.	0.0001	0	2.95e-05
AMP_PD	ST3GAL3-AS1	.	1	43724418	C	A	.		rs142701014	ncRNA_intronic	.	0	1	0	0.0001617	0.524998	0.693192	0.0213751	12.8946					.	.	0.0213	0	5.912e-05
AMP_PD	ST3GAL3-AS1	.	1	43724705	T	C	.		rs149639718	ncRNA_intronic	.	10	18	0.002547	0.00291	0.893552	0.77145	0.418122	1.90958	0.874723	0.735018	0.402943	1.89888	.	.	0.0042	0.0006	0.0052
AMP_PD	ST3GAL3-AS1	.	1	43725057	A	G	.		rs12097684	ncRNA_intronic	.	0	2	0	0.0003233	0.314897	0.455819	0.0151091	6.56292					.	.	0.0172	0	0.0002
AMP_PD	ST3GAL3-AS1	.	1	43725214	C	CT	.		rs200024998	ncRNA_intronic	.	0	7	0	0.001132	0.104796	0.122564	0.00598162	1.83599					.	.	0.0132	0	0.0002
AMP_PD	ST3GAL3-AS1	.	1	43725437	G	T	.		rs148766617	ncRNA_intronic	.	0	6	0	0.0009699	0.120957	0.150144	0.00680998	2.14842					.	.	0.0132	0	0.0002
AMP_PD	ST3GAL3-AS1	.	1	43725450	C	T	.		rs191204094	ncRNA_intronic	.	1	0	0.0002547	0	4.72892	0.341456	0.192536	116.148					.	.	0.0002	0	0
AMP_PD	ST3GAL3-AS1	.	1	43725635	A	G	.		rs142386241	ncRNA_intronic	.	3	12	0.0007641	0.00194	0.440102	0.175214	0.134338	1.44181	0.392985	0.148324	0.110756	1.39439	.	.	0.0009	0	0.0015
AMP_PD	ST3GAL3-AS1	.	1	43725724	G	T	.		rs111765730	ncRNA_intronic	.	2	4	0.0005094	0.0006466	0.875039	0.865708	0.186264	4.1108	0.787608	0.782904	0.14412	4.30423	.	.	0.0011	0	0.0003
AMP_PD	ST3GAL3-AS1	.	1	43725961	T	G	.		rs146822955	ncRNA_intronic	.	5	21	0.001274	0.003395	0.401322	0.0564971	0.157038	1.02561	0.373559	0.0482147	0.140627	0.992318	.	.	0.0010	0.0257	0.0006
AMP_PD	ST3GAL3-AS1	.	1	43726381	G	A	.		rs188402335	ncRNA_intronic	.	2	5	0.0005094	0.0008083	0.715709	0.661245	0.16032	3.1951	0.629883	0.580858	0.122083	3.24985	.	.	0.0006	0	0.0011
AMP_PD	ST3GAL3-AS1	.	1	43727029	C	T	.		rs144207339	ncRNA_intronic	.	1	2	0.0002547	0.0003233	0.945172	0.956476	0.124748	7.16123	0.787717	0.845568	0.0713767	8.69327	.	.	0.0033	0	0.0002
AMP_PD	ST3GAL3-AS1	.	1	43727030	G	A	.		rs115380499	ncRNA_intronic	.	1	2	0.0002547	0.0003233	0.945172	0.956476	0.124748	7.16123	0.787717	0.845568	0.0713767	8.69327	.	.	0.0101	0	5.881e-05
AMP_PD	ST3GAL3-AS1	.	1	43727097	C	T	.		rs146544208	ncRNA_intronic	.	0	2	0	0.0003233	0.314897	0.455819	0.0151091	6.56292					.	.	0.0100	0	5.881e-05
AMP_PD	ST3GAL4	.	11	126406111	C	T	c.C19T	p.R7W	rs190884962	exonic	nonsynonymous SNV	34	44	0.00866	0.007113	1.2253	0.374302	0.782654	1.9183	1.22138	0.384962	0.777882	1.91774	.	.	0.0052	0.0003	0.0080
AMP_PD	ST3GAL4	.	11	126406112	G	A	c.G20A	p.R7Q	rs184073997	exonic	nonsynonymous SNV	1	0	0.0002547	0	4.72892	0.341456	0.192536	116.148					.	.	9.849e-05	0	8.821e-05
AMP_PD	ST3GAL4	Glycosyl transferase family 29	11	126406473	G	T	c.G80T	p.R27L	rs200598125	exonic	nonsynonymous SNV	0	1	0	0.0001617	0.524998	0.693192	0.0213751	12.8946					16.80	.	.	.	.
AMP_PD	ST3GAL4	Glycosyl transferase family 29	11	126406499	C	G	c.C106G	p.L36V	rs148736743	exonic	nonsynonymous SNV	0	2	0	0.0003233	0.314897	0.455819	0.0151091	6.56292					10.57	Uncertain_significance	0.0002	0.0003	0.0003
AMP_PD	ST3GAL4	Glycosyl transferase family 29	11	126406535	C	T	c.C142T	p.R48W	rs11559148	exonic	nonsynonymous SNV	0	1	0	0.0001617	0.524998	0.693192	0.0213751	12.8946					21.6	.	2.629e-05	0	2.94e-05
AMP_PD	ST3GAL4	Glycosyl transferase family 29	11	126406536	G	A	c.G143A	p.R48Q	rs146779997	exonic	nonsynonymous SNV	2	3	0.0005094	0.000485	1.12541	0.88661	0.221824	5.70973	1.05048	0.956995	0.175368	6.29259	22.2	Uncertain_significance	0.0001	0.0049	5.879e-05
AMP_PD	ST3GAL4	Glycosyl transferase family 29	11	126406975	C	T	c.C197T	p.P66L	rs144143100	exonic	nonsynonymous SNV	1	6	0.0002547	0.0009699	0.363057	0.26358	0.0614515	2.14495	0.262232	0.215423	0.0315456	2.17989	10.65	Uncertain_significance	0.0005	0	0.0009
AMP_PD	ST3GAL4	Glycosyl transferase family 29	11	126407001	A	C	c.A223C	p.K75Q	rs150998763	exonic	nonsynonymous SNV	2	0	0.0005094	0	7.88555	0.182617	0.378358	164.347					12.03	.	0.0001	0.0009	0.0002
AMP_PD	ST3GAL4	Glycosyl transferase family 29	11	126408109	C	T	c.C415T	p.R139C	rs201731337	exonic	nonsynonymous SNV	2	0	0.0005094	0	7.88555	0.182617	0.378358	164.347					15.81	.	0.0002	0	0.0001
AMP_PD	ST3GAL4	Glycosyl transferase family 29	11	126408402	A	G	c.A596G	p.K199R	rs143878003	exonic	nonsynonymous SNV	1	1	0.0002547	0.0001617	1.5758	0.693794	0.163792	15.1603	1.57594	0.747784	0.0985115	25.2112	13.71	.	0.0016	0	0.0001
AMP_PD	ST3GAL4	Glycosyl transferase family 29	11	126413523	T	C	c.T853C	p.L285L	rs148155094	exonic	synonymous SNV	2	0	0.0005094	0	7.88555	0.182617	0.378358	164.347					.	.	0.0001	0.0049	4.409e-05
AMP_PD	ST3GAL4	Glycosyl transferase family 29	11	126413570	C	T	c.C900T	p.A300A	rs374972599	exonic	synonymous SNV	1	0	0.0002547	0	4.72892	0.341456	0.192536	116.148					.	.	7.877e-05	0	5.879e-05
AMP_PD	ST3GAL4	Glycosyl transferase family 29	11	126413588	C	T	c.C761T	p.T254M	rs142021570	exonic	nonsynonymous SNV	2	4	0.0005094	0.0006466	0.875039	0.865708	0.186264	4.1108	0.787608	0.782904	0.14412	4.30423	.	.	0.0001	0.0026	0.0001
AMP_PD	ST3GAL4	Glycosyl transferase family 29	11	126414004	G	A	c.G1022A	p.R341Q	rs143689441	exonic	nonsynonymous SNV	4	7	0.001019	0.001132	0.945088	0.924629	0.293298	3.04534	0.900168	0.866881	0.263165	3.07906	19.49	.	0.0009	0	0.0017
AMP_PD	ST3GAL4	.	11	126414807	A	C	.		rs11220482	downstream	.	0	1	0	0.0001617	0.524998	0.693192	0.0213751	12.8946					.	.	0.0059	0.0009	4.413e-05
AMP_PD	ST3GAL4	.	11	126414830	G	A	.		rs186110207	downstream	.	20	32	0.005094	0.005173	0.99362	0.981989	0.569996	1.73208	0.984624	0.95687	0.561543	1.72647	.	.	0.0050	0.0167	0.0066
AMP_PD	ST3GAL4	.	11	126414941	T	C	.		rs115419523	downstream	.	4	8	0.001019	0.001293	0.833631	0.755235	0.265534	2.61715	0.787392	0.69661	0.236782	2.61838	.	.	0.0082	0.0029	0.0007
AMP_PD	ST3GAL4	.	11	126414968	A	G	.		rs73633632	downstream	.	2	6	0.0005094	0.0009699	0.605404	0.500409	0.140633	2.60618	0.524732	0.429934	0.1058	2.60249	.	.	0.0386	0	0.0009
AMP_PD	ST3GAL4	.	11	126415169	T	C	.		rs187985797	downstream	.	0	1	0	0.0001617	0.524998	0.693192	0.0213751	12.8946					.	.	0.0002	0	0.0002
AMP_PD	ST3GAL4	.	11	126415222	C	A	.		rs56960673	downstream	.	2	6	0.0005094	0.0009699	0.605404	0.500409	0.140633	2.60618	0.524732	0.429934	0.1058	2.60249	.	.	0.0281	0.0012	0.0008
AMP_PD	ST3GAL4	.	11	126415418	T	G	.		rs76501699	downstream	.	0	2	0	0.0003233	0.314897	0.455819	0.0151091	6.56292					.	.	0.0057	0	0.0012
AMP_PD	ST3GAL4	.	11	126415463	G	C	.		rs76975795	downstream	.	0	2	0	0.0003233	0.314897	0.455819	0.0151091	6.56292					.	.	0.0057	0	0.0012
AMP_PD	ST3GAL4;KIRREL3	.	11	126415716	C	T	.		rs7128593	intergenic	.	0	1	0	0.0001617	0.524998	0.693192	0.0213751	12.8946					.	.	0.0154	0	0.0003
AMP_PD	ST3GAL4;KIRREL3	.	11	126415949	C	T	.		rs74685727	intergenic	.	4	7	0.001019	0.001132	0.945088	0.924629	0.293298	3.04534	0.900168	0.866881	0.263165	3.07906	.	.	0.0225	0.0066	0.0004
AMP_PD	ST3GAL4;KIRREL3	.	11	126415983	A	G	.		rs190608180	intergenic	.	1	0	0.0002547	0	4.72892	0.341456	0.192536	116.148					.	.	3.285e-05	0	1.47e-05
AMP_PD	ST3GAL4;KIRREL3	.	11	126416062	CTG	C	.		rs145725182	intergenic	.	1	1	0.0002547	0.0001617	1.5758	0.693794	0.163792	15.1603	1.57594	0.747784	0.0985115	25.2112	.	.	0.0063	0	0.0003
AMP_PD	ST3GAL4;KIRREL3	.	11	126416150	A	G	.		rs76323235	intergenic	.	1	6	0.0002547	0.0009699	0.363057	0.26358	0.0614515	2.14495	0.262232	0.215423	0.0315456	2.17989	.	.	0.0214	0.0012	0.0007
AMP_PD	ST3GAL4;KIRREL3	.	11	126416181	G	A	.		rs111568515	intergenic	.	1	1	0.0002547	0.0001617	1.5758	0.693794	0.163792	15.1603	1.57594	0.747784	0.0985115	25.2112	.	.	0.0009	0	0.0002
AMP_PD	ST3GAL4;KIRREL3	.	11	126416316	C	T	.		rs186600612	intergenic	.	0	1	0	0.0001617	0.524998	0.693192	0.0213751	12.8946					.	.	0.0023	0	5.881e-05
AMP_PD	ST3GAL4;KIRREL3	.	11	126416943	G	A	.		rs186831914	intergenic	.	4	9	0.001019	0.001455	0.745639	0.608477	0.242542	2.29229	0.699677	0.552762	0.215173	2.27513	.	.	0.0008	0.0006	0.0014
AMP_PD	ST3GAL4;KIRREL3	.	11	126417169	C	T	.		rs187817912	intergenic	.	0	1	0	0.0001617	0.524998	0.693192	0.0213751	12.8946					.	.	0.0016	0	0.0002
AMP_PD	ST3GAL4;KIRREL3	.	11	126417273	G	A	.		rs185359875	intergenic	.	1	1	0.0002547	0.0001617	1.5758	0.693794	0.163792	15.1603	1.57594	0.747784	0.0985115	25.2112	.	.	0.0001	0	8.819e-05
AMP_PD	ST3GAL4;KIRREL3	.	11	126417279	T	C	.		rs79738844	intergenic	.	0	1	0	0.0001617	0.524998	0.693192	0.0213751	12.8946					.	.	0.0154	0	0.0003
AMP_PD	ST3GAL4;KIRREL3	.	11	126417683	G	A	.		rs80145358	intergenic	.	5	7	0.001274	0.001132	1.1557	0.796853	0.384019	3.47805	1.12578	0.839841	0.356802	3.55208	.	.	0.0009	0	0.0016
AMP_PD	ST3GAL4;KIRREL3	.	11	126417744	C	T	.		rs192927347	intergenic	.	0	1	0	0.0001617	0.524998	0.693192	0.0213751	12.8946					.	.	5.943e-05	0	5.887e-05
AMP_PD	ST3GAL4;KIRREL3	.	11	126418097	A	G	.		rs143990594	intergenic	.	0	1	0	0.0001617	0.524998	0.693192	0.0213751	12.8946					.	.	0.0002	0	0.0002
AMP_PD	ST3GAL4;KIRREL3	.	11	126418120	C	T	.		rs374953900	intergenic	.	0	3	0	0.000485	0.224854	0.323698	0.0116077	4.35566					.	.	0.0001	0	0.0002
AMP_PD	ST3GAL4;KIRREL3	.	11	126418269	T	C	.		rs145938952	intergenic	.	1	1	0.0002547	0.0001617	1.5758	0.693794	0.163792	15.1603	1.57594	0.747784	0.0985115	25.2112	.	.	0.0016	0	0.0002
AMP_PD	ST3GAL4;KIRREL3	.	11	126419570	C	T	.		rs11220485	intergenic	.	1	0	0.0002547	0	4.72892	0.341456	0.192536	116.148					.	.	0.0003	0	0
AMP_PD	ST3GAL4;KIRREL3	.	11	126419576	G	C	.		rs181990692	intergenic	.	0	1	0	0.0001617	0.524998	0.693192	0.0213751	12.8946					.	.	0.0001	0	1.477e-05
AMP_PD	ST3GAL4;KIRREL3	.	11	126419933	C	T	.		rs186985095	intergenic	.	2	0	0.0005094	0	7.88555	0.182617	0.378358	164.347					.	.	0.0005	0	0.0004
AMP_PD	ST3GAL4;KIRREL3	.	11	126420120	A	T	.		rs79925635	intergenic	.	20	26	0.005094	0.004203	1.22098	0.499357	0.684102	2.17919	1.21422	0.515995	0.675965	2.18108	.	.	0.0293	0.0081	0.0037
AMP_PD	ST3GAL4;KIRREL3	.	11	126420124	C	G	.		rs116227116	intergenic	.	1	0	0.0002547	0	4.72892	0.341456	0.192536	116.148					.	.	0.0046	0	1.47e-05
AMP_PD	ST3GAL4;KIRREL3	.	11	126420143	T	C	.		rs191426020	intergenic	.	11	12	0.002802	0.00194	1.45197	0.36261	0.650547	3.2407	1.44685	0.377341	0.637167	3.28544	.	.	0.0016	0	0.0022
AMP_PD	ST3GAL4;KIRREL3	.	11	126420197	G	A	.		rs73633652	intergenic	.	2	6	0.0005094	0.0009699	0.605404	0.500409	0.140633	2.60618	0.524732	0.429934	0.1058	2.60249	.	.	0.0386	0	0.0009
AMP_PD	ST3GAL4;KIRREL3	.	11	126420222	T	C	.		rs116810172	intergenic	.	1	2	0.0002547	0.0003233	0.945172	0.956476	0.124748	7.16123	0.787717	0.845568	0.0713767	8.69327	.	.	0.0098	0.0014	0.0005
AMP_PD	ST3GAL4;KIRREL3	.	11	126420275	C	T	.		rs145767211	intergenic	.	1	1	0.0002547	0.0001617	1.5758	0.693794	0.163792	15.1603	1.57594	0.747784	0.0985115	25.2112	.	.	0.0073	0.0014	0.0004
AMP_PD	ST3GAL4;KIRREL3	.	11	126420279	G	T	.		rs141602908	intergenic	.	1	1	0.0002548	0.0001617	1.5758	0.693794	0.163792	15.1603	1.57594	0.747784	0.0985115	25.2112	.	.	0.0097	0.0014	0.0004
AMP_PD	ST3GAL4;KIRREL3	.	11	126420498	G	A	.		rs117205359	intergenic	.	30	51	0.007641	0.008244	0.931921	0.759514	0.593364	1.46365	0.925717	0.739275	0.587575	1.45846	.	.	0.0082	0.0063	0.0113
AMP_PD	ST3GAL4;KIRREL3	.	11	126420522	T	TCAGTGAC	.		rs111718466	intergenic	.	4	7	0.001019	0.001132	0.945088	0.924629	0.293298	3.04534	0.900168	0.866881	0.263165	3.07906	.	.	0.0238	0.0066	0.0004
AMP_PD	ST3GAL4;KIRREL3	.	11	126420627	C	T	.		rs75235663	intergenic	.	0	1	0	0.0001617	0.524998	0.693192	0.0213751	12.8946					.	.	0.0011	0	0.0002
AMP_PD	ST3GAL4;KIRREL3	.	11	126420628	G	A	.		rs7127408	intergenic	.	4	7	0.001019	0.001132	0.945088	0.924629	0.293298	3.04534	0.900168	0.866881	0.263165	3.07906	.	.	0.0229	0.0066	0.0004
AMP_PD	ST3GAL4;KIRREL3	.	11	126421234	C	G	.		rs141526065	intergenic	.	30	48	0.007641	0.007759	0.990541	0.967453	0.627492	1.56364	0.984545	0.947053	0.621706	1.55914	.	.	0.0053	0	0.0077
AMP_PD	ST3GAL4;KIRREL3	.	11	126422139	C	T	.		rs376195163	intergenic	.	1	5	0.0002547	0.0008083	0.429207	0.358731	0.0705014	2.61297	0.314781	0.291516	0.0367471	2.69646	.	.	0.0003	0.0014	0.0004
AMP_PD	ST3GAL4;KIRREL3	.	11	126422191	G	T	.		rs367671491	intergenic	.	0	1	0	0.0001617	0.524998	0.693192	0.0213751	12.8946					.	.	.	.	.
AMP_PD	ST3GAL4;KIRREL3	.	11	126422218	C	G	.		rs144628631	intergenic	.	30	54	0.007641	0.008729	0.879754	0.574177	0.562714	1.37542	0.873426	0.555511	0.556955	1.36972	.	.	0.0079	0.0063	0.0115
AMP_PD	ST3GAL4;KIRREL3	.	11	126422230	C	T	.		rs113806737	intergenic	.	16	19	0.004075	0.003071	1.33582	0.38848	0.691754	2.57953	1.32955	0.402916	0.682067	2.59168	.	.	0.0055	0.0014	0.0033
AMP_PD	ST3GAL5	.	2	85840154	C	A	c.G863T	p.R288L	rs200683924	exonic	nonsynonymous SNV	2	2	0.0005094	0.0003233	1.57609	0.611186	0.272793	9.10603	1.57624	0.649217	0.221845	11.1994	15.30	Uncertain_significance	0.0002	0	0.0004
AMP_PD	ST3GAL5	Glyco_transf_29	2	85840189	C	T	c.G828A	p.E276E	rs148195895	exonic	synonymous SNV	3	3	0.0007641	0.000485	1.57638	0.54741	0.357876	6.9437	1.57653	0.577399	0.317872	7.81903	.	Conflicting_classifications_of_pathogenicity	0.0006	0	0.0012
AMP_PD	ST3GAL5	Glyco_transf_29	2	85840275	C	T	c.G742A	p.D248N	rs147305893	exonic	nonsynonymous SNV	0	1	0	0.0001617	0.524998	0.693192	0.0213751	12.8946					19.51	Uncertain_significance	7.888e-05	0.0003	7.349e-05
AMP_PD	ST3GAL5	Glyco_transf_29	2	85840325	G	A	c.C692T	p.A231V	rs201425015	exonic	nonsynonymous SNV	0	1	0	0.0001617	0.524998	0.693192	0.0213751	12.8946					24.1	Uncertain_significance	2.63e-05	0	4.41e-05
AMP_PD	ST3GAL5	Glyco_transf_29	2	85844481	A	G	c.T539C	p.I180T	rs372467220	exonic	nonsynonymous SNV	1	0	0.0002547	0	4.72892	0.341456	0.192536	116.148					23.2	Uncertain_significance	3.285e-05	0	4.41e-05
AMP_PD	ST3GAL5	Glyco_transf_29	2	85844542	G	A	c.C478T	p.R160X	rs104893668	exonic	stopgain	1	0	0.0002547	0	4.72892	0.341456	0.192536	116.148					23.6	Pathogenic	1.973e-05	0	4.41e-05
AMP_PD	ST3GAL5	Glyco_transf_29	2	85847875	G	A	c.C264T	p.F88F	rs149309844	exonic	synonymous SNV	17	30	0.00433	0.00485	0.903029	0.734943	0.500319	1.62988	0.891932	0.707643	0.490625	1.62149	.	Benign/Likely_benign	0.0036	0.0014	0.0050
AMP_PD	ST3GAL5	Glyco_transf_29	2	85848049	G	A	c.C90T	p.Y30Y	rs150855708	exonic	synonymous SNV	1	0	0.0002547	0	4.72892	0.341456	0.192536	116.148					.	Likely_benign	7.882e-05	0	0.0001
AMP_PD	ST3GAL5	Glyco_transf_29	2	85848133	C	T	c.G6A	p.A2A	rs144270260	exonic	synonymous SNV	2	1	0.0005094	0.0001617	2.62767	0.349761	0.346812	19.9089	3.15349	0.348504	0.285745	34.8021	.	Conflicting_classifications_of_pathogenicity	0.0009	0	0.0007
AMP_PD	ST3GAL5	Glyco_transf_29	2	85848134	G	A	c.C5T	p.A2V	rs140019292	exonic	nonsynonymous SNV	3	9	0.0007641	0.001455	0.579645	0.383634	0.169959	1.97688	0.52449	0.333501	0.141816	1.93976	5.720	Conflicting_classifications_of_pathogenicity	0.0004	0.0144	0.0002
AMP_PD	ST3GAL5	Glyco_transf_29	2	85848161	C	T	c.G278A	p.R93H	rs144154879	exonic	nonsynonymous SNV	1	1	0.0002547	0.0001617	1.5758	0.693794	0.163792	15.1603	1.57594	0.747784	0.0985115	25.2112	25.4	Uncertain_significance	5.257e-05	0	5.88e-05
AMP_PD	ST3GAL5;ST3GAL5-AS1	.	2	85889181	C	G	.		rs189132172	upstream	.	2	1	0.0005094	0.0001617	2.62767	0.349761	0.346812	19.9089	3.15349	0.348504	0.285745	34.8021	.	Benign	0.0294	0	0.0003
AMP_PD	ST3GAL5;ST3GAL5-AS1	.	2	85889206	G	A	.		rs192061482	upstream	.	31	48	0.007896	0.007759	1.02355	0.919632	0.65126	1.60865	1.01789	0.939142	0.64567	1.60469	.	.	0.0053	0.0037	0.0101
AMP_PD	ST3GAL5-AS1	.	2	85889866	T	A	.		rs186803473	ncRNA_intronic	.	38	43	0.009679	0.006951	1.40216	0.129888	0.905365	2.17157	1.40018	0.133858	0.901676	2.17429	.	.	0.0059	0.0032	0.0088
AMP_PD	ST3GAL5-AS1	.	2	85890586	C	G	.		rs188218806	ncRNA_intronic	.	1	0	0.0002547	0	4.72892	0.341456	0.192536	116.148					.	.	0.0004	0	0.0001
AMP_PD	ST3GAL5-AS1	.	2	85891032	C	T	.		rs145965158	ncRNA_intronic	.	1	0	0.0002547	0	4.72892	0.341456	0.192536	116.148					.	.	0.0026	0	2.94e-05
AMP_PD	ST3GAL5-AS1	.	2	85891342	C	T	.		rs148629499	ncRNA_intronic	.	0	1	0	0.0001617	0.524998	0.693192	0.0213751	12.8946					.	.	0.0011	0.0003	0.0001
AMP_PD	ST3GAL5-AS1	.	2	85891870	G	A	.		rs113141585	ncRNA_exonic	.	1	3	0.0002547	0.000485	0.674904	0.687156	0.0995809	4.57413	0.524975	0.576915	0.054567	5.05064	.	.	0.0196	0.0003	0.0002
AMP_PD	ST3GAL5-AS1	.	2	85891893	C	A	.		rs113925832	ncRNA_exonic	.	1	4	0.0002547	0.0006466	0.524756	0.494217	0.0826125	3.33326	0.393603	0.404452	0.0439594	3.52424	.	.	0.0235	0.0006	0.0004
AMP_PD	ST3GAL5-AS1	.	2	85892302	C	T	.		rs370470366	downstream	.	8	9	0.002038	0.001455	1.41131	0.466405	0.558446	3.56667	1.40222	0.48738	0.54009	3.64052	.	.	0.0010	0.0279	0.0004
AMP_PD	ST3GAL5-AS1;POLR1A	.	2	85893290	A	G	.		rs182052191	intergenic	.	0	1	0	0.0001617	0.524998	0.693192	0.0213751	12.8946					.	.	0.0010	0	0.0002
AMP_PD	ST3GAL5-AS1;POLR1A	.	2	85893300	A	G	.		rs140557484	intergenic	.	0	2	0	0.0003233	0.314897	0.455819	0.0151091	6.56292					.	.	0.0025	0	5.88e-05
AMP_PD	ST3GAL5-AS1;POLR1A	.	2	85893340	G	A	.		rs7558611	intergenic	.	1	0	0.0002547	0	4.72892	0.341456	0.192536	116.148					.	.	0.0053	0	0.0001
AMP_PD	ST3GAL5-AS1;POLR1A	.	2	85893547	C	T	.		rs183765532	intergenic	.	4	6	0.001019	0.0009699	1.09084	0.887375	0.327475	3.63365	1.05054	0.939181	0.296076	3.72751	.	.	0.0008	0	0.0010
AMP_PD	ST3GAL5-AS1;POLR1A	.	2	85894004	G	A	.		rs142680140	intergenic	.	0	1	0	0.0001617	0.524998	0.693192	0.0213751	12.8946					.	.	0.0003	0.0003	0.0001
AMP_PD	ST3GAL5-AS1;POLR1A	.	2	85894010	A	G	.		rs115586286	intergenic	.	18	24	0.004585	0.00388	1.19136	0.571417	0.649681	2.18466	1.18342	0.590723	0.640591	2.18623	.	.	0.0038	0.0006	0.0052
AMP_PD	ST3GAL5-AS1;POLR1A	.	2	85894023	G	A	.		rs116767318	intergenic	.	2	7	0.0005094	0.001132	0.524514	0.377289	0.125207	2.19727	0.449625	0.3191	0.0933073	2.16663	.	.	0.0004	0	0.0006
AMP_PD	ST3GAL5-AS1;POLR1A	.	2	85894190	A	G	.		rs75179751	intergenic	.	3	2	0.0007641	0.0003233	2.20765	0.339191	0.435138	11.2004	2.36556	0.345822	0.394906	14.1701	.	.	0.0048	0	0.0009
AMP_PD	ST3GAL5-AS1;POLR1A	.	2	85894891	C	A	.		rs149260659	intergenic	.	0	2	0	0.0003233	0.314897	0.455819	0.0151091	6.56292					.	.	0.0026	0	5.881e-05
AMP_PD	ST3GAL5-AS1;POLR1A	.	2	85894911	G	A	.		rs75817818	intergenic	.	0	1	0	0.0001617	0.524998	0.693192	0.0213751	12.8946					.	.	0.0003	0	0
AMP_PD	ST3GAL5-AS1;POLR1A	.	2	85894947	T	C	.		rs144516557	intergenic	.	0	5	0	0.0008083	0.142996	0.188014	0.00790229	2.58759					.	.	0.0002	0	0.0004
AMP_PD	ST3GAL5-AS1;POLR1A	.	2	85895119	G	A	.		rs139431428	intergenic	.	9	18	0.002292	0.00291	0.808038	0.594305	0.368792	1.77045	0.786847	0.55806	0.352786	1.75497	.	.	0.0055	0.0138	0.0013
AMP_PD	ST3GAL5-AS1;POLR1A	.	2	85895331	A	G	.		rs113482419	intergenic	.	1	0	0.0002547	0	4.72892	0.341456	0.192536	116.148					.	.	0.0031	0	0.0001
AMP_PD	ST3GAL5-AS1;POLR1A	.	2	85895676	A	C	.		rs186927301	intergenic	.	0	3	0	0.000485	0.224854	0.323698	0.0116077	4.35566					.	.	0.0023	0	0.0002
AMP_PD	ST3GAL5-AS1;POLR1A	.	2	85895718	C	T	.		rs145663022	intergenic	.	0	1	0	0.0001617	0.524998	0.693192	0.0213751	12.8946					.	.	0.0002	0	1.47e-05
AMP_PD	ST3GAL5-AS1;POLR1A	.	2	85896140	G	A	.		rs186477367	intergenic	.	1	0	0.0002547	0	4.72892	0.341456	0.192536	116.148					.	.	0.0003	0	2.94e-05
AMP_PD	ST3GAL5-AS1;POLR1A	.	2	85896155	G	A	.		rs112612906	intergenic	.	1	2	0.0002547	0.0003233	0.945172	0.956476	0.124748	7.16123	0.787717	0.845568	0.0713767	8.69327	.	.	0.0176	0.0003	0.0002
AMP_PD	ST3GAL5-AS1;POLR1A	.	2	85896338	G	A	.		rs60313984	intergenic	.	0	1	0	0.0001617	0.524998	0.693192	0.0213751	12.8946					.	.	0.0046	0	0.0002
AMP_PD	ST3GAL5-AS1;POLR1A	.	2	85896376	C	T	.		rs182417695	intergenic	.	0	1	0	0.0001617	0.524998	0.693192	0.0213751	12.8946					.	.	0.0010	0.0009	2.949e-05
AMP_PD	ST3GAL5-AS1;POLR1A	.	2	85896465	G	A	.		rs112228529	intergenic	.	0	3	0	0.000485	0.224854	0.323698	0.0116077	4.35566					.	.	0.0190	0	0.0003
AMP_PD	ST3GAL5-AS1;POLR1A	.	2	85896765	G	A	.		rs192771779	intergenic	.	1	0	0.0002547	0	4.72892	0.341456	0.192536	116.148					.	.	0.0017	0	0.0004
AMP_PD	ST3GAL5-AS1;POLR1A	.	2	85896799	C	T	.		rs143545819	intergenic	.	3	1	0.0007641	0.0001617	3.68061	0.181983	0.543067	24.9451	4.73265	0.178366	0.491922	45.5316	.	.	0.0003	0	0.0006
AMP_PD	ST3GAL5-AS1;POLR1A	.	2	85897210	C	T	.		rs185241222	intergenic	.	0	2	0	0.0003233	0.314897	0.455819	0.0151091	6.56292					.	.	9.195e-05	0.0003	7.352e-05
AMP_PD	ST3GAL5-AS1;POLR1A	.	2	85897225	G	C	.		rs75616432	intergenic	.	1	3	0.0002547	0.000485	0.674904	0.687156	0.0995809	4.57413	0.524975	0.576915	0.054567	5.05064	.	.	0.0215	0.0006	0.0003
AMP_PD	ST3GAL5-AS1;POLR1A	.	2	85897301	C	A	.		rs188563688	intergenic	.	2	1	0.0005094	0.0001617	2.62767	0.349761	0.346812	19.9089	3.15349	0.348504	0.285745	34.8021	.	.	0.0001	0	0.0002
AMP_PD	ST3GAL5-AS1;POLR1A	.	2	85897459	C	T	.		rs147127679	intergenic	.	9	11	0.002292	0.001778	1.30285	0.547108	0.550661	3.08249	1.2905	0.571235	0.533793	3.11991	.	.	0.0011	0.0012	0.0018
AMP_PD	ST3GAL5-AS1;POLR1A	.	2	85897497	T	A	.		rs111259542	intergenic	.	0	3	0	0.000485	0.224854	0.323698	0.0116077	4.35566					.	.	0.0190	0	0.0002
AMP_PD	ST3GAL5-AS1;POLR1A	.	2	85897502	A	G	.		rs112048813	intergenic	.	0	3	0	0.000485	0.224854	0.323698	0.0116077	4.35566					.	.	0.0190	0	0.0002
AMP_PD	ST3GAL5-AS1;POLR1A	.	2	85897534	C	T	.		rs184941751	intergenic	.	4	8	0.001019	0.001293	0.833631	0.755235	0.265534	2.61715	0.787392	0.69661	0.236782	2.61838	.	.	0.0004	0.0127	5.882e-05
AMP_PD	ST3GAL5-AS1;POLR1A	.	2	85898008	C	A	.		rs116151583	intergenic	.	3	1	0.0007641	0.0001617	3.68061	0.181983	0.543067	24.9451	4.73265	0.178366	0.491922	45.5316	.	.	0.0003	0	0.0006
AMP_PD	ST3GAL5-AS1;POLR1A	.	2	85899498	A	G	.		rs144300460	intergenic	.	1	0	0.0002547	0	4.72892	0.341456	0.192536	116.148					.	.	2.627e-05	0	0
AMP_PD	ST3GAL5-AS1;POLR1A	.	2	85899845	C	T	.		rs76993879	intergenic	.	1	1	0.0002547	0.0001617	1.5758	0.693794	0.163792	15.1603	1.57594	0.747784	0.0985115	25.2112	.	.	0.0171	0	0.0003
AMP_PD	ST3GAL5-AS1;POLR1A	.	2	85899873	C	A	.		rs181753821	intergenic	.	8	18	0.002038	0.00291	0.722612	0.434132	0.320132	1.6311	0.699062	0.400569	0.303376	1.61083	.	.	0.0019	0.0055	0.0032
AMP_PD	ST3GAL5-AS1;POLR1A	.	2	85899990	C	A	.		rs186329817	intergenic	.	1	0	0.0002547	0	4.72892	0.341456	0.192536	116.148					.	.	0.0004	0	0.0001
AMP_PD	ST3GAL5-AS1;POLR1A	.	2	85900492	T	C	.		rs182130311	intergenic	.	5	5	0.001274	0.0008083	1.57697	0.450545	0.482983	5.14892	1.57712	0.471761	0.45598	5.45485	.	.	0.0005	0	0.0010
AMP_PD	ST3GAL5-AS1;POLR1A	.	2	85900789	T	C	.		rs186111070	intergenic	.	5	10	0.001274	0.001617	0.824696	0.714645	0.293475	2.31748	0.787283	0.662799	0.26869	2.3068	.	.	0.0021	0	0.0032
AMP_PD	ST3GAL5-AS1;POLR1A	.	2	85900880	T	G	.		rs147239424	intergenic	.	0	1	0	0.0001617	0.524998	0.693192	0.0213751	12.8946					.	.	0.0050	0	2.943e-05
AMP_PD	ST3GAL5-AS1;POLR1A	.	2	85900881	G	T	.		rs144391264	intergenic	.	0	1	0	0.0001617	0.524998	0.693192	0.0213751	12.8946					.	.	0.0050	0	2.945e-05
AMP_PD	ST3GAL5-AS1;POLR1A	.	2	85900903	C	T	.		rs138117575	intergenic	.	38	49	0.009679	0.007921	1.22978	0.340173	0.803973	1.88111	1.22631	0.3496	0.799728	1.88044	.	.	0.0081	0.0035	0.0079
AMP_PD	ST3GAL5-AS1;POLR1A	.	2	85901006	C	T	.		rs57739085	intergenic	.	1	2	0.0002547	0.0003233	0.945172	0.956476	0.124748	7.16123	0.787717	0.845568	0.0713767	8.69327	.	.	0.0063	0	0.0002
AMP_PD	ST3GAL5-AS1;POLR1A	.	2	85901029	G	A	.		rs145901639	intergenic	.	0	1	0	0.0001617	0.524998	0.693192	0.0213751	12.8946					.	.	0.0050	0	1.471e-05
AMP_PD	ST3GAL5-AS1;POLR1A	.	2	85902313	A	G	.		rs114716170	intergenic	.	1	9	0.0002547	0.001455	0.248166	0.112881	0.0443061	1.39002	0.174652	0.0979661	0.0221093	1.37966	.	.	0.0017	0	0.0017
AMP_PD	ST3GAL5-AS1;POLR1A	.	2	85902466	C	G	.		rs149437555	intergenic	.	27	40	0.006877	0.006466	1.07068	0.783712	0.657476	1.74356	1.06445	0.803303	0.651138	1.74011	.	.	0.0052	0.0012	0.0091
AMP_PD	ST3GAL5-AS1;POLR1A	.	2	85902753	A	G	.		rs187801781	intergenic	.	13	9	0.003311	0.001455	2.24724	0.0564477	0.977988	5.16374	2.28444	0.0573137	0.974647	5.35444	.	.	0.0007	0.0089	0.0008
AMP_PD	ST3GAL5-AS1;POLR1A	.	2	85902932	C	T	.		rs184443182	intergenic	.	4	15	0.001019	0.002425	0.456115	0.143231	0.159442	1.30481	0.418989	0.122628	0.138856	1.26427	.	.	0.0011	0.0003	0.0015
AMP_PD	ST3GAL5-AS1;POLR1A	.	2	85903245	A	G	.		rs151253510	intergenic	.	0	1	0	0.0001617	0.524998	0.693192	0.0213751	12.8946					.	.	0.0046	0	0.0001
AMP_PD	ST3GAL5-AS1;POLR1A	.	2	85903352	T	G	.		rs150378662	intergenic	.	15	21	0.003821	0.003395	1.1368	0.701456	0.590178	2.18971	1.12643	0.725679	0.579277	2.19039	.	.	0.0020	0.0012	0.0035
AMP_PD	ST3GAL5-AS1;POLR1A	.	2	85903582	G	A	.		rs78505456	intergenic	.	0	1	0	0.0001617	0.524998	0.693192	0.0213751	12.8946					.	.	0.0094	0	8.822e-05
AMP_PD	ST3GAL5-AS1;POLR1A	.	2	85903792	C	T	.		rs184822427	intergenic	.	6	6	0.001528	0.0009699	1.57727	0.411987	0.531	4.68506	1.57741	0.430428	0.508019	4.89792	.	.	0.0022	0	0.0023
AMP_PD	ST3GAL5-AS1;POLR1A	.	2	85903846	T	C	.		rs147611742	intergenic	.	34	50	0.00866	0.008083	1.0776	0.737289	0.696331	1.66762	1.0727	0.754247	0.691272	1.66459	.	.	0.0037	0.0164	0.0044
AMP_PD	ST3GAL5-AS1;POLR1A	.	2	85904192	T	C	.		rs188806587	intergenic	.	19	40	0.00484	0.006466	0.756083	0.313054	0.439188	1.30163	0.745975	0.295485	0.430796	1.29174	.	.	0.0041	0.0084	0.0058
AMP_PD	ST3GAL5-AS1;POLR1A	.	2	85904925	C	T	.		rs143431794	intergenic	.	14	29	0.003566	0.004688	0.772649	0.42316	0.411022	1.45244	0.758939	0.39854	0.400029	1.43987	.	.	0.0032	0.0075	0.0045
AMP_PD	ST3GAL5-AS1;POLR1A	.	2	85904981	T	C	.		rs74435087	intergenic	.	0	3	0	0.000485	0.224854	0.323698	0.0116077	4.35566					.	.	0.0245	0	0.0003
AMP_PD	ST3GAL5-AS1;POLR1A	.	2	85905044	C	T	.		rs147982980	intergenic	.	14	14	0.003566	0.002263	1.57964	0.219705	0.76114	3.27831	1.57978	0.227687	0.751495	3.32101	.	.	0.0018	0.0009	0.0032
AMP_PD	ST3GAL5-AS1;POLR1A	.	2	85905053	C	T	.		rs141555355	intergenic	.	14	14	0.003566	0.002263	1.57964	0.219705	0.76114	3.27831	1.57978	0.227687	0.751495	3.32101	.	.	0.0018	0.0009	0.0032
AMP_PD	TPP1	Peptidase S8/S53 domain	11	6614585	G	C	c.C1653G	p.P551P	rs372564255	exonic	synonymous SNV	1	2	0.0002547	0.0003233	0.945172	0.956476	0.124748	7.16123	0.787717	0.845568	0.0713767	8.69327	.	Conflicting_classifications_of_pathogenicity	0.0001	0	0.0002
AMP_PD	TPP1	Peptidase S8/S53 domain	11	6615316	G	A	c.C1280T	p.T427M	rs201034755	exonic	nonsynonymous SNV	0	1	0	0.0001617	0.524998	0.693192	0.0213751	12.8946					12.87	Conflicting_classifications_of_pathogenicity	0.0002	0	0.0002
AMP_PD	TPP1	Peptidase S8/S53 domain	11	6615455	C	T	c.G1253A	p.R418Q	rs138744051	exonic	nonsynonymous SNV	2	1	0.0005094	0.0001617	2.62767	0.349761	0.346812	19.9089	3.15349	0.348504	0.285745	34.8021	12.54	Benign/Likely_benign	0.0042	0.0029	4.41e-05
AMP_PD	TPP1	Peptidase S8/S53 domain	11	6615467	T	A	c.A1241T	p.N414I	rs146798796	exonic	nonsynonymous SNV	2	2	0.0005094	0.0003233	1.57609	0.611186	0.272793	9.10603	1.57624	0.649217	0.221845	11.1994	23.0	Uncertain_significance	0.0005	0	0.0009
AMP_PD	TPP1	Peptidase S8/S53 domain	11	6615516	G	A	c.C1192T	p.L398F	rs149319579	exonic	nonsynonymous SNV	0	1	0	0.0001617	0.524998	0.693192	0.0213751	12.8946					12.65	Uncertain_significance	1.97e-05	0	4.41e-05
AMP_PD	TPP1	Peptidase S8/S53 domain	11	6616033	G	C	c.C1117G	p.Q373E	rs112812685	exonic	nonsynonymous SNV	2	3	0.0005094	0.000485	1.12541	0.88661	0.221824	5.70973	1.05048	0.956995	0.175368	6.29259	1.391	Benign/Likely_benign	0.0075	0	0.0002
AMP_PD	TPP1	Peptidase S8/S53 domain	11	6616036	G	A	c.C1114T	p.H372Y	rs371314926	exonic	nonsynonymous SNV	1	0	0.0002547	0	4.72892	0.341456	0.192536	116.148					18.52	.	.	.	.
AMP_PD	TPP1	Peptidase S8/S53 domain	11	6616341	C	T	c.G1049A	p.R350Q	rs199866669	exonic	nonsynonymous SNV	0	1	0	0.0001617	0.524998	0.693192	0.0213751	12.8946					26.9	Uncertain_significance	1.971e-05	0	0
AMP_PD	TPP1	Peptidase S8/S53 domain	11	6616357	T	G	c.A1033C	p.M345L	rs141482368	exonic	nonsynonymous SNV	1	0	0.0002547	0	4.72892	0.341456	0.192536	116.148					13.20	Benign/Likely_benign	0.0005	0	8.821e-05
AMP_PD	TPP1	Peptidase S8/S53 domain	11	6616387	C	T	c.G1003A	p.A335T	rs146927291	exonic	nonsynonymous SNV	1	0	0.0002547	0	4.72892	0.341456	0.192536	116.148					0.381	Uncertain_significance	3.944e-05	0	5.88e-05
AMP_PD	TPP1	Peptidase S8/S53 domain	11	6616443	G	T	c.C947A	p.A316D	rs149463616	exonic	nonsynonymous SNV	1	0	0.0002547	0	4.72892	0.341456	0.192536	116.148					6.636	Uncertain_significance	6.576e-05	0	0.0001
AMP_PD	TPP1	Peptidase S8/S53 domain	11	6616696	C	A	c.G851T	p.G284V	rs119455957	exonic	nonsynonymous SNV	0	1	0	0.0001617	0.524998	0.693192	0.0213751	12.8946					20.9	Pathogenic	6.574e-06	0	0
AMP_PD	TPP1	Peptidase S8/S53 domain	11	6616707	C	G	c.G840C	p.L280L	rs140349036	exonic	synonymous SNV	16	22	0.004075	0.003556	1.15658	0.654858	0.611199	2.1886	1.14713	0.677306	0.600961	2.18966	.	Conflicting_classifications_of_pathogenicity	0.0025	0.0026	0.0037
AMP_PD	TPP1	Peptidase S8/S53 domain	11	6616744	C	T	c.G803A	p.R268Q	rs141920079	exonic	nonsynonymous SNV	1	0	0.0002547	0	4.72892	0.341456	0.192536	116.148					12.72	Uncertain_significance	2.629e-05	0	2.941e-05
AMP_PD	TPP1	Peptidase S8/S53 domain	11	6616751	G	A	c.C796T	p.R266W	rs200138397	exonic	nonsynonymous SNV	1	2	0.0002547	0.0003233	0.945172	0.956476	0.124748	7.16123	0.787717	0.845568	0.0713767	8.69327	17.99	Conflicting_classifications_of_pathogenicity	0.0002	0	0.0003
AMP_PD	TPP1	Peptidase S8/S53 domain	11	6616997	T	C	c.A665G	p.N222S	rs372787642	exonic	nonsynonymous SNV	0	1	0	0.0001617	0.524998	0.693192	0.0213751	12.8946					16.85	Uncertain_significance	5.914e-05	0	0.0001
AMP_PD	TPP1	Peptidase S8/S53 domain	11	6617040	G	A	c.C622T	p.R208X	rs119455955	exonic	stopgain	0	3	0	0.000485	0.224854	0.323698	0.0116077	4.35566					13.51	Pathogenic	0.0003	0	0.0005
AMP_PD	TPP1	Pro-kuma_activ	11	6617130	G	C	c.C532G	p.P178A	rs149986601	exonic	nonsynonymous SNV	2	0	0.0005094	0	7.88555	0.182617	0.378358	164.347					3.121	Uncertain_significance	3.945e-05	0	8.823e-05
AMP_PD	TPP1	Pro-kuma_activ	11	6617154	C	G	c.509-1G>C		rs56144125	splicing	.	1	1	0.0002547	0.0001617	1.5758	0.693794	0.163792	15.1603	1.57594	0.747784	0.0985115	25.2112	15.97	Pathogenic	0.0005	0	0.0009
AMP_PD	TPP1	Pro-kuma_activ	11	6617368	T	C	c.A441G	p.E147E	rs2555170	exonic	synonymous SNV	5	5	0.001274	0.0008083	1.57697	0.450545	0.482983	5.14892	1.57712	0.471761	0.45598	5.45485	.	Benign	0.0401	0.0029	0.0004
AMP_PD	TPP1	Pro-kuma_activ	11	6617707	T	C	c.A299G	p.Q100R	rs1800746	exonic	nonsynonymous SNV	2	1	0.0005094	0.0001617	2.62767	0.349761	0.346812	19.9089	3.15349	0.348504	0.285745	34.8021	3.036	Benign/Likely_benign	0.0083	0	0.0001
AMP_PD	TPP1	Pro-kuma_activ	11	6617713	G	A	c.C293T	p.T98M	rs140726254	exonic	nonsynonymous SNV	7	5	0.001783	0.0008083	2.15261	0.1726	0.715277	6.47826	2.21022	0.176113	0.7005	6.97373	10.86	Conflicting_classifications_of_pathogenicity	0.0020	0	0.0016
AMP_PD	TPP1	Pro-kuma_activ	11	6618780	T	C	c.A225G	p.Q75Q	rs368709098	exonic	synonymous SNV	0	1	0	0.0001617	0.524998	0.693192	0.0213751	12.8946					.	Conflicting_classifications_of_pathogenicity	3.287e-05	0	0
AMP_PD	TPP1	Pro-kuma_activ	11	6618792	G	A	c.C213T	p.P71P	rs143730817	exonic	synonymous SNV	0	1	0	0.0001617	0.524998	0.693192	0.0213751	12.8946					.	Likely_benign	6.569e-06	0	1.47e-05
AMP_PD	TPP1	Pro-kuma_activ	11	6618904	C	T	c.G101A	p.G34D	rs138448968	exonic	nonsynonymous SNV	2	2	0.0005094	0.0003233	1.57609	0.611186	0.272793	9.10603	1.57624	0.649217	0.221845	11.1994	17.44	Conflicting_classifications_of_pathogenicity	0.0003	0.0003	0.0006
AMP_PD	TPP1	Pro-kuma_activ	11	6619202	C	T	c.G83A	p.R28Q	rs369126677	exonic	nonsynonymous SNV	0	2	0	0.0003233	0.314897	0.455819	0.0151091	6.56292					11.16	Conflicting_classifications_of_pathogenicity	2.629e-05	0	4.411e-05
AMP_PD	TPP1	.	11	6619387	G	T	c.C14A	p.A5D	rs138976576	exonic	nonsynonymous SNV	2	4	0.0005094	0.0006466	0.875039	0.865708	0.186264	4.1108	0.787608	0.782904	0.14412	4.30423	12.86	Conflicting_classifications_of_pathogenicity	0.0012	0.0006	0.0022
AMP_PD	TPP1	.	11	6619440	A	G	.		rs200184958	upstream	.	4	3	0.001019	0.000485	2.02781	0.32162	0.501038	8.20702	2.10311	0.330718	0.470187	9.40709	.	Conflicting_classifications_of_pathogenicity	0.0005	0	0.0009
AMP_PD	UGCG	Glucosylceramide_synthase	9	111914619	A	G	c.A113G	p.N38S	rs368934544	exonic	nonsynonymous SNV	1	0	0.0002547	0	4.72892	0.341456	0.192536	116.148					18.34	Uncertain_significance	.	.	.
AMP_PD	UGCG	Glucosylceramide_synthase	9	111914709	A	G	c.A203G	p.N68S	rs149431349	exonic	nonsynonymous SNV	2	1	0.0005094	0.0001617	2.62767	0.349761	0.346812	19.9089	3.15349	0.348504	0.285745	34.8021	6.070	Uncertain_significance	9.854e-05	0	0.0002
AMP_PD	UGCG	Glucosylceramide_synthase	9	111929621	T	C	c.T680C	p.I227T	rs142111180	exonic	nonsynonymous SNV	21	15	0.005349	0.002425	2.19829	0.0185208	1.14125	4.23436	2.21895	0.0188217	1.14111	4.31486	11.93	.	0.0033	0	0.0060
AMP_PD	UGCG	Glucosylceramide_synthase	9	111931329	A	G	c.A796G	p.I266V	rs139123387	exonic	nonsynonymous SNV	1	0	0.0002547	0	4.72892	0.341456	0.192536	116.148					15.98	Uncertain_significance	5.917e-05	0	2.94e-05
AMP_PD	UGT8	.	4	114622898	A	G	c.A18G	p.P6P	rs150419642	exonic	synonymous SNV	11	15	0.002802	0.002425	1.16981	0.687777	0.544391	2.51372	1.15635	0.715118	0.530025	2.52281	.	Likely_benign	0.0018	0.0026	0.0030
AMP_PD	UGT8	UDPGT	4	114623008	C	T	c.C128T	p.S43L	rs149131940	exonic	nonsynonymous SNV	0	1	0	0.0001617	0.524998	0.693192	0.0213751	12.8946					16.90	Uncertain_significance	0.0002	0	0.0003
AMP_PD	UGT8	UDPGT	4	114623066	C	T	c.C186T	p.I62I	rs143201929	exonic	synonymous SNV	1	2	0.0002547	0.0003233	0.945172	0.956476	0.124748	7.16123	0.787717	0.845568	0.0713767	8.69327	.	.	0.0003	0	0.0003
AMP_PD	UGT8	UDPGT	4	114623151	C	T	c.C271T	p.R91W	rs370438338	exonic	nonsynonymous SNV	1	0	0.0002547	0	4.72892	0.341456	0.192536	116.148					16.72	.	6.578e-05	0	1.47e-05
AMP_PD	UGT8	UDPGT	4	114623199	C	G	c.C319G	p.L107V	rs137983750	exonic	nonsynonymous SNV	1	5	0.0002547	0.0008083	0.429207	0.358731	0.0705014	2.61297	0.314781	0.291516	0.0367471	2.69646	17.28	Uncertain_significance	0.0002	0.0043	0.0001
AMP_PD	UGT8	UDPGT	4	114623316	G	A	c.G436A	p.V146M	rs141691690	exonic	nonsynonymous SNV	1	2	0.0002547	0.0003233	0.945172	0.956476	0.124748	7.16123	0.787717	0.845568	0.0713767	8.69327	21.5	.	6.572e-05	0	0.0001
AMP_PD	UGT8	UDPGT	4	114623408	C	T	c.C528T	p.Y176Y	rs139780560	exonic	synonymous SNV	0	1	0	0.0001617	0.524998	0.693192	0.0213751	12.8946					.	.	0.0032	0	8.82e-05
AMP_PD	UGT8	UDPGT	4	114623498	G	T	c.G618T	p.G206G	rs147467972	exonic	synonymous SNV	16	17	0.004075	0.002748	1.48945	0.247302	0.758395	2.9252	1.48693	0.256359	0.749508	2.94989	.	Benign	0.0056	0.0066	0.0022
AMP_PD	UGT8	UDPGT	4	114623601	A	G	c.A721G	p.M241V	rs181812605	exonic	nonsynonymous SNV	0	2	0	0.0003233	0.314897	0.455819	0.0151091	6.56292					18.38	.	0.0002	0	2.941e-05
AMP_PD	UGT8	UDPGT	4	114623621	A	G	c.A741G	p.A247A	rs4148255	exonic	synonymous SNV	4	1	0.001019	0.0001617	4.73463	0.0992602	0.745374	30.0744	6.31343	0.0994364	0.705112	56.5291	.	.	0.0103	0.0035	0.0016
AMP_PD	UGT8	UDPGT	4	114664080	A	T	c.A908T	p.D303V	rs151058343	exonic	nonsynonymous SNV	2	0	0.0005094	0	7.88555	0.182617	0.378358	164.347					27.5	.	5.914e-05	0	0.0001
AMP_PD	UGT8	UDPGT	4	114668285	A	G	c.A1243G	p.K415E	rs148890217	exonic	nonsynonymous SNV	2	1	0.0005094	0.0001617	2.62767	0.349761	0.346812	19.9089	3.15349	0.348504	0.285745	34.8021	11.48	.	0.0084	0	0.0003
AMP_PD	UGT8	.	4	114676181	T	C	c.T1519C	p.W507R	rs141178340	exonic	nonsynonymous SNV	0	1	0	0.0001617	0.524998	0.693192	0.0213751	12.8946					9.114	.	6.573e-06	0	1.47e-05
Cohort	Gene	Domain	Chromosome	Start Position	Reference Allele	Alternate Allele	cDNA	Amino Acid Change	rsID	Functional Annotation	Exonic Function	N (Case)	N (Control)	MAF (Case)	MAF (Control)	OR (Continuity Corrected)	P-value (Continuity Corrected)	OR (Continuity Corrected) 95% CI Lower	OR (Continuity Corrected) 95% CI Upper	OR	P-value	OR 95% CI Lower	OR 95% CI Upper	CADD v1.7 Phred Score	Clinical Significance (Varsome)	gnomAD Allele Frequency	gnomAD AF Ashkenazi	gnomAD AF Non Finnish European
Columbia	ASAH1	Ceramidase	8	18057578	C	T	c.G1144A	p.E382K	rs148976489	exonic	nonsynonymous SNV	0	1	0	0.001	0.14833	0.24282	0.00603174	3.64765					21.0	Uncertain_significance	0.0002	0	0.0005
Columbia	ASAH1	Ceramidase	8	18057608	T	C	c.A1114G	p.T372A	rs201151177	exonic	nonsynonymous SNV	2	0	0.0008913	0	2.23338	0.604211	0.107021	46.6075					13.12	Uncertain_significance	4.597e-05	0.0012	1.47e-05
Columbia	ASAH1	Ceramidase	8	18057617	C	T	c.G1105A	p.V369I	rs17636067	exonic	nonsynonymous SNV	7	0	0.003119	0	6.73017	0.192072	0.383619	118.073					16.54	Benign	0.0041	0.0026	0.0003
Columbia	ASAH1	Ceramidase	8	18059347	G	T	c.C1035A	p.S345R	rs764889509	exonic	nonsynonymous SNV	1	0	0.0004456	0	1.33883	0.858258	0.0544429	32.9239					12.38	Uncertain_significance	5.253e-05	0	5.881e-05
Columbia	ASAH1	Ceramidase	8	18059465	C	A	c.723-1G>T;NM_004315		.	splicing	.	0	1	0	0.001	0.14833	0.24282	0.00603174	3.64765					14.42	.	.	.	.
Columbia	ASAH1	Ceramidase	8	18061412	C	A	c.G750T	p.G250G	rs370895103	exonic	synonymous SNV	1	1	0.0004456	0.001	0.445386	0.484118	0.0462135	4.29243	0.445138	0.567392	0.0277857	7.13131	.	Benign/Likely_benign	0.0002	0.0003	0.0001
Columbia	ASAH1	Ceramidase	8	18061441	G	A	c.C721T	p.L241L	rs373977871	exonic	synonymous SNV	1	0	0.0004456	0	1.33883	0.858258	0.0544429	32.9239					.	Likely_benign	7.225e-05	0	0.0001
Columbia	ASAH1	Ceramidase	8	18062278	C	G	c.453+1G>C;NM_004315		.	splicing	.	1	1	0.0004456	0.001	0.445386	0.484118	0.0462135	4.29243	0.445138	0.567392	0.0277857	7.13131	22.0	Likely_pathogenic	.	.	.
Columbia	ASAH1	Ceramidase	8	18062298	A	G	c.T629C	p.M210T	rs141068211	exonic	nonsynonymous SNV	1	0	0.0004456	0	1.33883	0.858258	0.0544429	32.9239					14.36	Conflicting_classifications_of_pathogenicity	0.0009	0	0.0018
Columbia	ASAH1	Ceramidase	8	18062307	T	A	c.A620T	p.Y207F	rs150268016	exonic	nonsynonymous SNV	1	1	0.0004456	0.001	0.445386	0.484118	0.0462135	4.29243	0.445138	0.567392	0.0277857	7.13131	25.7	Uncertain_significance	0.0005	0	0.0010
Columbia	ASAH1	Ceramidase	8	18062335	C	T	c.G592A	p.V198I	rs151320126	exonic	nonsynonymous SNV	1	0	0.0004456	0	1.33883	0.858258	0.0544429	32.9239					18.90	Uncertain_significance	0.0001	0	0.0002
Columbia	ASAH1	Ceramidase	8	18064465	T	C	c.A449G	p.D150G	rs1411861616	exonic	nonsynonymous SNV	0	1	0	0.001042	0.14833	0.24282	0.00603174	3.64765					15.72	.	.	.	.
Columbia	ASAH1	Ceramidase	8	18064468	T	C	c.A446G	p.E149G	.	exonic	nonsynonymous SNV	0	1	0	0.001042	0.14833	0.24282	0.00603174	3.64765					18.43	Uncertain_significance	.	.	.
Columbia	ASAH1	Ceramidase	8	18064487	A	G	c.T427C	p.C143R	.	exonic	nonsynonymous SNV	0	1	0	0.001006	0.14833	0.24282	0.00603174	3.64765					16.47	.	.	.	.
Columbia	ASAH1	Ceramidase	8	18067221	T	C	c.A381G	p.L127L	rs376826383	exonic	synonymous SNV	3	1	0.001337	0.001	1.04109	0.967137	0.153293	7.07054	1.3378	0.801224	0.138811	12.8932	.	Likely_benign	0.0003	0	0
Columbia	ASAH1	Ceramidase	8	18069805	A	G	c.T290C	p.V97A	.	exonic	nonsynonymous SNV	1	0	0.0004456	0	1.33883	0.858258	0.0544429	32.9239					15.44	.	.	.	.
Columbia	ASAH1	Ceramidase	8	18069807	C	A	c.G288T	p.V96V	.	exonic	synonymous SNV	1	0	0.0004456	0	1.33883	0.858258	0.0544429	32.9239					.	.	.	.	.
Columbia	ASAH1	Ceramidase	8	18069807	C	T	c.G288A	p.V96V	.	exonic	synonymous SNV	2	1	0.0008913	0.001	0.742972	0.773903	0.0978694	5.64024	0.891071	0.925049	0.0806088	9.85014	.	.	.	.	.
Columbia	ASAH1	Ceramidase	8	18069808	A	C	c.T287G	p.V96G	.	exonic	nonsynonymous SNV	4	0	0.001783	0	4.02727	0.350353	0.216404	74.9472					9.589	.	.	.	.
Columbia	ASAH1	Ceramidase	8	18069808	A	T	c.T287A	p.V96E	.	exonic	nonsynonymous SNV	9	5	0.004011	0.005	0.768625	0.62508	0.267499	2.20855	0.800539	0.691371	0.266916	2.40099	10.74	.	.	.	.
Columbia	ASAH1	Ceramidase	8	18069809	C	T	c.G286A	p.V96M	rs1248074756	exonic	nonsynonymous SNV	5	0	0.00223	0	4.92662	0.280645	0.271885	89.2717					1.479	.	.	.	.
Columbia	ASAH1	Ceramidase	8	18069809	C	A	c.G286T	p.V96L	.	exonic	nonsynonymous SNV	3	1	0.001337	0.001	1.04109	0.967137	0.153293	7.07054	1.3378	0.801224	0.138811	12.8932	0.012	.	.	.	.
Columbia	ASAH1	Ceramidase	8	18069810	C	A	c.G285T	p.Q95H	.	exonic	nonsynonymous SNV	1	0	0.000446	0	1.33883	0.858258	0.0544429	32.9239					6.863	.	.	.	.
Columbia	ASAH1	Ceramidase	8	18069810	C	T	c.G285A	p.Q95Q	.	exonic	synonymous SNV	2	2	0.0008921	0.002008	0.444891	0.366054	0.0768287	2.57622	0.444643	0.418336	0.062454	3.16565	.	.	.	.	.
Columbia	ASAH1	Ceramidase	8	18069810	C	G	c.G285C	p.Q95H	.	exonic	nonsynonymous SNV	0	1	0	0.001	0.14833	0.24282	0.00603174	3.64765					6.527	.	.	.	.
Columbia	ASAH1	Ceramidase	8	18069811	T	C	c.A284G	p.Q95R	rs141265444	exonic	nonsynonymous SNV	3	3	0.001337	0.003	0.444395	0.284533	0.100618	1.96273	0.444147	0.321273	0.08933	2.20829	4.922	.	6.57e-06	0	0
Columbia	ASAH1	Ceramidase	8	18069812	G	A	c.C283T	p.Q95X	rs759037498	exonic	stopgain	23	6	0.0103	0.006012	1.62602	0.276219	0.677777	3.9009	1.72308	0.2385	0.697236	4.25826	18.36	Pathogenic	6.576e-06	0	0
Columbia	ASAH1	Ceramidase	8	18069812	G	T	c.C283A	p.Q95K	.	exonic	nonsynonymous SNV	10	3	0.004464	0.003006	1.34157	0.635306	0.398318	4.51855	1.48981	0.546133	0.408236	5.43687	0.018	.	.	.	.
Columbia	ASAH1	Ceramidase	8	18069812	G	C	c.C283G	p.Q95E	.	exonic	nonsynonymous SNV	1	1	0.000446	0.001	0.445386	0.484118	0.0462135	4.29243	0.445138	0.567392	0.0277857	7.13131	0.009	.	.	.	.
Columbia	ASAH1	Ceramidase	8	18069813	C	T	c.G282A	p.M94I	rs767105801	exonic	nonsynonymous SNV	5	1	0.002228	0.001002	1.63893	0.592354	0.26862	9.99955	2.23366	0.463719	0.260273	19.1692	0.904	.	6.572e-06	0	1.47e-05
Columbia	ASAH1	Ceramidase	8	18069813	C	A	c.G282T	p.M94I	rs767105801	exonic	nonsynonymous SNV	2	1	0.0008913	0.001	0.742972	0.773903	0.0978694	5.64024	0.891071	0.925049	0.0806088	9.85014	0.727	.	.	.	.
Columbia	ASAH1	Ceramidase	8	18069814	A	C	c.T281G	p.M94R	.	exonic	nonsynonymous SNV	2	0	0.0008913	0	2.23338	0.604211	0.107021	46.6075					11.47	.	.	.	.
Columbia	ASAH1	Ceramidase	8	18069814	A	T	c.T281A	p.M94K	.	exonic	nonsynonymous SNV	1	0	0.0004464	0	1.33883	0.858258	0.0544429	32.9239					12.12	.	.	.	.
Columbia	ASAH1	Ceramidase	8	18069814	A	G	c.T281C	p.M94T	rs775066577	exonic	nonsynonymous SNV	10	3	0.00446	0.003006	1.34157	0.635306	0.398318	4.51855	1.48981	0.546133	0.408236	5.43687	7.744	Uncertain_significance	1.314e-05	0	0
Columbia	ASAH1	Ceramidase	8	18069815	T	C	c.A280G	p.M94V	rs1165508121	exonic	nonsynonymous SNV	7	1	0.003122	0.001	2.23891	0.36839	0.386639	12.9648	3.13274	0.286061	0.384397	25.531	0.010	.	6.571e-06	0	1.47e-05
Columbia	ASAH1	Ceramidase	8	18069816	A	G	c.T279C	p.I93I	.	exonic	synonymous SNV	13	5	0.005798	0.00501	1.09619	0.856733	0.40443	2.9712	1.1605	0.778413	0.411481	3.27299	.	.	.	.	.
Columbia	ASAH1	Ceramidase	8	18069816	A	T	c.T279A	p.I93I	.	exonic	synonymous SNV	0	3	0	0.003006	0.0633153	0.0681271	0.00326417	1.22813					.	.	.	.	.
Columbia	ASAH1	Ceramidase	8	18069817	A	T	c.T278A	p.I93N	.	exonic	nonsynonymous SNV	1	0	0.0004456	0	1.33883	0.858258	0.0544429	32.9239					11.48	.	.	.	.
Columbia	ASAH1	Ceramidase	8	18069817	A	G	c.T278C	p.I93T	.	exonic	nonsynonymous SNV	17	10	0.007583	0.01	0.739484	0.443809	0.34155	1.60105	0.753846	0.48234	0.342703	1.65824	9.174	.	.	.	.
Columbia	ASAH1	Ceramidase	8	18069817	A	C	c.T278G	p.I93S	.	exonic	nonsynonymous SNV	1	1	0.0004456	0.001	0.445386	0.484118	0.0462135	4.29243	0.445138	0.567392	0.0277857	7.13131	10.06	.	.	.	.
Columbia	ASAH1	Ceramidase	8	18075554	G	A	c.C112T	p.P38S	.	exonic	nonsynonymous SNV	0	1	0	0.001	0.14833	0.24282	0.00603174	3.64765					20.8	.	.	.	.
Columbia	ASAH1	Ceramidase	8	18075578	C	T	c.G88A	p.D30N	rs200758704	exonic	nonsynonymous SNV	2	1	0.0008921	0.001	0.742972	0.773903	0.0978694	5.64024	0.891071	0.925049	0.0806088	9.85014	13.75	Conflicting_classifications_of_pathogenicity	0.0001	0.0023	0.0002
Columbia	ASAH1	Ceramidase	8	18075578	C	A	c.G88T	p.D30Y	rs200758704	exonic	nonsynonymous SNV	0	1	0	0.001	0.14833	0.24282	0.00603174	3.64765					18.32	Uncertain_significance	1.972e-05	0	4.41e-05
Columbia	ASAH1	Ceramidase	8	18084701	A	G	c.T101C	p.F34S	rs142924828	exonic	nonsynonymous SNV	0	1	0	0.001	0.14833	0.24282	0.00603174	3.64765					10.06	Uncertain_significance	0.0003	0	0.0005
Columbia	ASAH1	Ceramidase	8	18084711	T	C	c.A91G	p.I31V	rs3213606	exonic	nonsynonymous SNV	6	2	0.002674	0.002	1.16086	0.841554	0.26893	5.01095	1.33871	0.721474	0.269252	6.65602	7.180	Likely_benign	0.0013	0.0046	8.821e-05
Columbia	ASAH1	Ceramidase	8	18084720	C	T	c.G82A	p.E28K	rs151100700	exonic	nonsynonymous SNV	2	0	0.0008913	0	2.23338	0.604211	0.107021	46.6075					12.98	.	0.0005	0	0
Columbia	ASAH1	.	8	18084767	C	G	c.G35C	p.R12P	rs147896487	exonic	nonsynonymous SNV	2	3	0.0008921	0.003006	0.317142	0.166387	0.0623574	1.61294	0.295833	0.182897	0.0492768	1.77604	13.60	Benign/Likely_benign	0.0015	0.0014	0.0022
Columbia	B4GALT1	B4GALT1	9	33113495	A	G	c.T1156C	p.L386L	rs141636715	exonic	synonymous SNV	0	1	0	0.001	0.14833	0.24282	0.00603174	3.64765					.	.	7.876e-05	0.0023	0
Columbia	B4GALT1	B4GALT1	9	33113788	T	C	c.A1050G	p.E350E	rs147070468	exonic	synonymous SNV	10	0	0.00446	0	9.44764	0.121042	0.55251	161.55					.	Benign/Likely_benign	0.0016	0.0037	0.0022
Columbia	B4GALT1	B4GALT1	9	33113852	G	T	c.C986A	p.S329Y	.	exonic	nonsynonymous SNV	0	1	0	0.001008	0.14833	0.24282	0.00603174	3.64765					23.5	.	.	.	.
Columbia	B4GALT1	B4GALT1	9	33116104	A	G	c.T846C	p.Y282Y	rs746274630	exonic	synonymous SNV	0	1	0	0.001	0.14833	0.24282	0.00603174	3.64765					.	.	6.568e-05	0	1.47e-05
Columbia	B4GALT1	B4GALT1	9	33120485	T	C	c.A770G	p.H257R	rs9169	exonic	nonsynonymous SNV	5	3	0.002228	0.003	0.699585	0.602445	0.182391	2.68335	0.74157	0.683059	0.17653	3.11519	0.008	Benign/Likely_benign	0.0003	0.0069	0.0002
Columbia	B4GALT1	B4GALT1	9	33120498	G	C	c.C757G	p.P253A	rs201417912	exonic	nonsynonymous SNV	1	1	0.0004456	0.001	0.445386	0.484118	0.0462135	4.29243	0.445138	0.567392	0.0277857	7.13131	20.5	Likely_benign	7.884e-05	0.0035	0
Columbia	B4GALT1	B4GALT1	9	33135193	T	C	c.A644G	p.N215S	rs768474483	exonic	nonsynonymous SNV	1	0	0.0004456	0	1.33883	0.858258	0.0544429	32.9239					25.6	.	1.315e-05	0	0
Columbia	B4GALT1	B4GALT1	9	33135216	C	T	c.G621A	p.L207L	rs145241128	exonic	synonymous SNV	1	0	0.0004456	0	1.33883	0.858258	0.0544429	32.9239					.	Likely_benign	6.566e-05	0	4.41e-05
Columbia	B4GALT1	B4GALT1	9	33135259	T	C	c.A578G	p.Y193C	rs989665605	exonic	nonsynonymous SNV	1	0	0.000446	0	1.33883	0.858258	0.0544429	32.9239					17.43	.	2.628e-05	0	5.879e-05
Columbia	B4GALT1	B4GALT1	9	33167042	G	T	c.C128A	p.A43D	.	exonic	nonsynonymous SNV	1	0	0.00046	0	1.33883	0.858258	0.0544429	32.9239					17.24	.	6.568e-06	0	0
Columbia	B4GALT1	B4GALT1	9	33167056	G	A	c.C114T	p.L38L	rs968570114	exonic	synonymous SNV	1	0	0.0004625	0	1.33883	0.858258	0.0544429	32.9239					.	.	6.568e-06	0	1.47e-05
Columbia	B4GALT1	B4GALT1	9	33167058	G	A	c.C112T	p.L38F	rs781503556	exonic	nonsynonymous SNV	1	0	0.000463	0	1.33883	0.858258	0.0544429	32.9239					15.22	Uncertain_significance	.	.	.
Columbia	B4GALT1	B4GALT1	9	33167091	C	T	c.G79A	p.V27M	.	exonic	nonsynonymous SNV	0	1	0	0.001014	0.14833	0.24282	0.00603174	3.64765					21.2	.	.	.	.
Columbia	B4GALT1	.	9	33167131	C	T	c.G39A	p.A13A	rs374769857	exonic	synonymous SNV	1	0	0.0004625	0	1.33883	0.858258	0.0544429	32.9239					.	.	0.0001	0	0.0002
Columbia	B4GALT2	.	1	43981120	G	T	c.G47T	p.G16V	.	exonic	nonsynonymous SNV	1	0	0.0004587	0	1.33883	0.858258	0.0544429	32.9239					18.92	.	.	.	.
Columbia	B4GALT2	.	1	43981125	C	T	c.C52T	p.P18S	rs867144565	exonic	nonsynonymous SNV	1	0	0.0004625	0	1.33883	0.858258	0.0544429	32.9239					25.7	.	6.57e-06	0	0
Columbia	B4GALT2	.	1	43981126	C	T	c.C53T	p.P18L	rs141394710	exonic	nonsynonymous SNV	0	3	0	0.003125	0.0633153	0.0681271	0.00326417	1.22813					20.7	.	0.0002	0.0009	0.0004
Columbia	B4GALT2	.	1	43981127	G	T	c.G54T	p.P18P	rs753587540	exonic	synonymous SNV	1	0	0.000463	0	1.33883	0.858258	0.0544429	32.9239					.	.	.	.	.
Columbia	B4GALT2	.	1	43981136	G	A	c.G63A	p.L21L	rs368225760	exonic	synonymous SNV	1	0	0.0004513	0	1.33883	0.858258	0.0544429	32.9239					.	.	0.0002	0	0
Columbia	B4GALT2	.	1	43981160	G	A	c.G87A	p.G29G	rs1264405728	exonic	synonymous SNV	1	0	0.0004513	0	1.33883	0.858258	0.0544429	32.9239					.	.	.	.	.
Columbia	B4GALT2	b4GalT	1	43981472	T	G	c.T399G	p.L133L	rs1235532763	exonic	synonymous SNV	1	0	0.000446	0	1.33883	0.858258	0.0544429	32.9239					16.26	.	6.573e-06	0	1.47e-05
Columbia	B4GALT2	b4GalT	1	43981877	A	T	c.A589T	p.I197F	rs373711344	exonic	nonsynonymous SNV	1	0	0.0004464	0	1.33883	0.858258	0.0544429	32.9239					7.009	.	6.575e-06	0	1.471e-05
Columbia	B4GALT2	b4GalT	1	43981877	A	G	c.A589G	p.I197V	rs373711344	exonic	nonsynonymous SNV	1	1	0.0004472	0.001004	0.445386	0.484118	0.0462135	4.29243	0.445138	0.567392	0.0277857	7.13131	13.00	Uncertain_significance	0.0002	0.0029	0.0002
Columbia	B4GALT2	b4GalT	1	43981907	G	A	c.G619A	p.V207I	rs150178452	exonic	nonsynonymous SNV	18	9	0.008079	0.009146	0.866575	0.722201	0.393483	1.90847	0.889493	0.776145	0.396808	1.99391	2.322	.	0.0012	0.0297	0.0006
Columbia	B4GALT2	b4GalT	1	43984937	G	A	c.G709A	p.A237T	rs753370693	exonic	nonsynonymous SNV	1	0	0.0004456	0	1.33883	0.858258	0.0544429	32.9239					12.10	.	1.972e-05	0	0
Columbia	B4GALT2	b4GalT	1	43984992	A	C	c.A764C	p.N255T	.	exonic	nonsynonymous SNV	1	1	0.0004468	0.001002	0.445386	0.484118	0.0462135	4.29243	0.445138	0.567392	0.0277857	7.13131	25.6	.	.	.	.
Columbia	B4GALT2	b4GalT	1	43984996	A	C	c.A768C	p.L256L	.	exonic	synonymous SNV	2	1	0.0008929	0.001002	0.742972	0.773903	0.0978694	5.64024	0.891071	0.925049	0.0806088	9.85014	.	.	.	.	.
Columbia	B4GALT2	b4GalT	1	43985009	G	A	c.G781A	p.D261N	rs145863808	exonic	nonsynonymous SNV	1	0	0.0004456	0	1.33883	0.858258	0.0544429	32.9239					13.14	.	3.945e-05	0	8.825e-05
Columbia	B4GALT2	b4GalT	1	43990380	C	T	c.C1138T	p.R380W	rs1312790665	exonic	nonsynonymous SNV	1	0	0.000446	0	1.33883	0.858258	0.0544429	32.9239					19.71	.	.	.	.
Columbia	B4GALT2	b4GalT	1	43990381	G	A	c.G1139A	p.R380Q	rs373333463	exonic	nonsynonymous SNV	0	1	0	0.001002	0.14833	0.24282	0.00603174	3.64765					16.09	.	2.63e-05	0	1.47e-05
Columbia	B4GALT2	.	1	43990442	G	A	c.G1200A	p.R400R	rs2231285	exonic	synonymous SNV	1	0	0.0004456	0	1.33883	0.858258	0.0544429	32.9239					.	.	6.568e-05	0	1.47e-05
Columbia	B4GALT3	.	1	161171883	C	T	c.G1115A	p.R372H	rs41270033	exonic	nonsynonymous SNV	3	1	0.001377	0.001029	1.04109	0.967137	0.153293	7.07054	1.3378	0.801224	0.138811	12.8932	15.24	.	0.0016	0	0.0028
Columbia	B4GALT3	.	1	161171901	C	T	c.G1097A	p.R366H	rs111614721	exonic	nonsynonymous SNV	1	1	0.0004456	0.001002	0.445386	0.484118	0.0462135	4.29243	0.445138	0.567392	0.0277857	7.13131	16.28	.	0.0024	0	4.411e-05
Columbia	B4GALT3	b4GalT	1	161172326	C	T	c.G809A	p.R270H	rs201732378	exonic	nonsynonymous SNV	0	1	0	0.001	0.14833	0.24282	0.00603174	3.64765					14.56	.	1.314e-05	0	1.47e-05
Columbia	B4GALT3	b4GalT	1	161174035	T	C	c.A504G	p.T168T	rs1262136777	exonic	synonymous SNV	1	0	0.0004456	0	1.33883	0.858258	0.0544429	32.9239					9.885	.	.	.	.
Columbia	B4GALT3	b4GalT	1	161175133	C	A	c.G349T	p.A117S	rs778993868	exonic	nonsynonymous SNV	1	0	0.0004456	0	1.33883	0.858258	0.0544429	32.9239					12.59	.	.	.	.
Columbia	B4GALT3	b4GalT	1	161175164	G	C	c.C318G	p.P106P	rs762343007	exonic	synonymous SNV	1	0	0.0004472	0	1.33883	0.858258	0.0544429	32.9239					.	.	3.285e-05	0	2.939e-05
Columbia	B4GALT3	b4GalT	1	161175175	C	T	c.G307A	p.E103K	rs141596172	exonic	nonsynonymous SNV	1	1	0.00045	0.001014	0.445386	0.484118	0.0462135	4.29243	0.445138	0.567392	0.0277857	7.13131	12.10	.	0.0002	0	0.0003
Columbia	B4GALT3	b4GalT	1	161175859	G	T	c.C202A	p.P68T	.	exonic	nonsynonymous SNV	0	1	0	0.001	0.14833	0.24282	0.00603174	3.64765					13.35	.	.	.	.
Columbia	B4GALT3	.	1	161176033	A	G	c.T28C	p.C10R	rs561902104	exonic	nonsynonymous SNV	0	1	0	0.001002	0.14833	0.24282	0.00603174	3.64765					18.44	.	0.0001	0	5.881e-05
Columbia	B4GALT4	.	3	119212554	C	A	c.G1030T	p.A344S	rs150344141	exonic	nonsynonymous SNV	15	5	0.00672	0.005	1.26087	0.64244	0.473909	3.35462	1.34146	0.571548	0.484852	3.71149	10.30	.	0.0041	0.0115	0.0054
Columbia	B4GALT4	.	3	119212556	C	T	c.G1028A	p.G343D	rs72655939	exonic	nonsynonymous SNV	1	0	0.0004456	0	1.33883	0.858258	0.0544429	32.9239					14.24	.	0.0037	0	0
Columbia	B4GALT4	b4GalT	3	119216248	G	A	c.C894T	p.N298N	rs138476114	exonic	synonymous SNV	0	1	0	0.001	0.14833	0.24282	0.00603174	3.64765					.	.	4.597e-05	0	0
Columbia	B4GALT4	b4GalT	3	119216315	C	T	c.G827A	p.R276Q	rs201653101	exonic	nonsynonymous SNV	0	1	0	0.001	0.14833	0.24282	0.00603174	3.64765					25.7	.	2.633e-05	0	2.942e-05
Columbia	B4GALT4	b4GalT	3	119218657	T	G	c.A790C	p.R264R	.	exonic	synonymous SNV	2	0	0.0008921	0	2.23338	0.604211	0.107021	46.6075					.	.	.	.	.
Columbia	B4GALT4	b4GalT	3	119224141	C	G	c.G591C	p.L197L	rs149358643	exonic	synonymous SNV	1	1	0.0004456	0.001	0.445386	0.484118	0.0462135	4.29243	0.445138	0.567392	0.0277857	7.13131	.	.	0.0010	0	0
Columbia	B4GALT4	b4GalT	3	119224213	G	A	c.C519T	p.L173L	rs116695744	exonic	synonymous SNV	1	0	0.0004621	0	1.33883	0.858258	0.0544429	32.9239					.	.	0.0054	0	0.0001
Columbia	B4GALT4	b4GalT	3	119226923	G	A	c.C372T	p.V124V	rs146077977	exonic	synonymous SNV	0	1	0	0.001	0.14833	0.24282	0.00603174	3.64765					.	.	3.288e-05	0	0
Columbia	B4GALT4	b4GalT	3	119226939	T	C	c.A356G	p.K119R	.	exonic	nonsynonymous SNV	1	0	0.0004456	0	1.33883	0.858258	0.0544429	32.9239					2.313	.	.	.	.
Columbia	B4GALT4	b4GalT	3	119226941	A	G	c.T354C	p.C118C	.	exonic	synonymous SNV	1	0	0.0004456	0	1.33883	0.858258	0.0544429	32.9239					.	.	.	.	.
Columbia	B4GALT4	b4GalT	3	119226942	C	A	c.G353T	p.C118F	.	exonic	nonsynonymous SNV	1	0	0.0004456	0	1.33883	0.858258	0.0544429	32.9239					14.54	.	.	.	.
Columbia	B4GALT4	b4GalT	3	119226988	C	A	c.G307T	p.A103S	.	exonic	nonsynonymous SNV	0	1	0	0.001	0.14833	0.24282	0.00603174	3.64765					15.31	.	.	.	.
Columbia	B4GALT4	b4GalT	3	119229942	T	C	c.A158G	p.K53R	.	exonic	nonsynonymous SNV	0	1	0	0.001048	0.14833	0.24282	0.00603174	3.64765					11.28	.	.	.	.
Columbia	B4GALT4	b4GalT	3	119229955	C	T	c.G145A	p.A49T	.	exonic	nonsynonymous SNV	0	1	0	0.001053	0.14833	0.24282	0.00603174	3.64765					8.011	.	.	.	.
Columbia	B4GALT4-AS1	b4GalT	3	119226762	G	A	.		.	ncRNA_intronic	.	1	0	0.0004456	0	1.33883	0.858258	0.0544429	32.9239					.	.	.	.	.
Columbia	B4GALT4-AS1	b4GalT	3	119226765	A	G	.		.	ncRNA_intronic	.	1	0	0.0004456	0	1.33883	0.858258	0.0544429	32.9239					.	.	.	.	.
Columbia	B4GALT4-AS1	b4GalT	3	119226776	C	G	.		rs72655934	ncRNA_intronic	.	1	0	0.0004456	0	1.33883	0.858258	0.0544429	32.9239					.	.	0.0054	0	0.0001
Columbia	B4GALT4-AS1	b4GalT	3	119226777	G	A	.		rs370906725	ncRNA_intronic	.	0	2	0	0.002004	0.0888196	0.118311	0.00425611	1.85355					.	.	0.0002	0	0.0004
Columbia	B4GALT4-AS1	b4GalT	3	119227059	C	T	.		rs762799092	ncRNA_intronic	.	0	1	0	0.001004	0.14833	0.24282	0.00603174	3.64765					.	.	6.571e-06	0	0
Columbia	B4GALT4-AS1	.	3	119230184	G	A	.		rs72655929	ncRNA_exonic	.	1	0	0.000448	0	1.33883	0.858258	0.0544429	32.9239					.	.	0.0020	0	4.41e-05
Columbia	B4GALT5	.	20	49636321	G	A	c.C1158T	p.N386N	rs146449189	exonic	synonymous SNV	11	2	0.004906	0.002	2.06307	0.300805	0.523293	8.13358	2.46535	0.241617	0.54442	11.1641	.	.	0.0021	0.0026	0.0029
Columbia	B4GALT5	b4GalT	20	49636365	T	C	c.A1114G	p.K372E	.	exonic	nonsynonymous SNV	1	0	0.0004456	0	1.33883	0.858258	0.0544429	32.9239					25.0	.	.	.	.
Columbia	B4GALT5	b4GalT	20	49636392	C	G	c.G1087C	p.A363P	rs150270406	exonic	nonsynonymous SNV	1	0	0.0004456	0	1.33883	0.858258	0.0544429	32.9239					17.33	.	0.0013	0	1.47e-05
Columbia	B4GALT5	Glyco_transf_7C	20	49640497	A	G	c.T775C	p.L259L	.	exonic	synonymous SNV	1	0	0.0004456	0	1.33883	0.858258	0.0544429	32.9239					.	.	.	.	.
Columbia	B4GALT5	Glyco_transf_7N	20	49642570	G	A	c.C504T	p.I168I	.	exonic	synonymous SNV	1	0	0.0004456	0	1.33883	0.858258	0.0544429	32.9239					.	.	.	.	.
Columbia	B4GALT5	.	20	49647048	G	A	c.C281T	p.T94I	rs376499166	exonic	nonsynonymous SNV	1	0	0.0004456	0	1.33883	0.858258	0.0544429	32.9239					8.238	.	6.572e-06	0	0
Columbia	B4GALT5	.	20	49656583	T	C	c.A235G	p.S79G	rs773499083	exonic	nonsynonymous SNV	3	0	0.001337	0	3.12952	0.450762	0.161341	60.7031					19.71	.	6.57e-06	0.0003	0
Columbia	B4GALT5	.	20	49656596	G	A	c.C222T	p.A74A	rs1802161	exonic	synonymous SNV	3	3	0.001337	0.003	0.444395	0.284533	0.100618	1.96273	0.444147	0.321273	0.08933	2.20829	.	Benign	0.0092	0	2.94e-05
Columbia	B4GALT6	b4GalT	18	31630981	T	G	c.A754C	p.K252Q	rs943045028	exonic	nonsynonymous SNV	1	0	0.0004456	0	1.33883	0.858258	0.0544429	32.9239					24.8	.	.	.	.
Columbia	B4GALT6	b4GalT	18	31658032	G	A	c.C290T	p.P97L	rs150412311	exonic	nonsynonymous SNV	6	3	0.002674	0.003	0.827522	0.775941	0.224681	3.04785	0.890681	0.870323	0.221857	3.57579	29.6	.	0.0003	0.0072	4.414e-05
Columbia	B4GALT6	b4GalT	18	31684333	T	C	c.A94G	p.I32V	rs35210437	exonic	nonsynonymous SNV	2	1	0.0008913	0.001	0.742972	0.773903	0.0978694	5.64024	0.891071	0.925049	0.0806088	9.85014	12.66	Benign	0.0121	0	8.853e-05
Columbia	B4GALT6	b4GalT	18	31684345	A	C	c.T82G	p.C28G	rs577554431	exonic	nonsynonymous SNV	0	1	0	0.001	0.14833	0.24282	0.00603174	3.64765					13.64	.	1.314e-05	0	0
Columbia	B4GALT6	b4GalT	18	31684369	A	T	c.T58A	p.F20I	rs139096016	exonic	nonsynonymous SNV	1	0	0.0004456	0	1.33883	0.858258	0.0544429	32.9239					20.4	.	3.288e-05	0	2.941e-05
Columbia	B4GALT6	b4GalT	18	31684372	T	A	c.A55T	p.I19F	rs773183141	exonic	nonsynonymous SNV	1	0	0.0004456	0	1.33883	0.858258	0.0544429	32.9239					16.68	Uncertain_significance	5.273e-05	0	5.89e-05
Columbia	B4GALT6	b4GalT	18	31684376	G	C	c.C51G	p.A17A	.	exonic	synonymous SNV	1	0	0.0004704	0	1.33883	0.858258	0.0544429	32.9239					.	.	.	.	.
Columbia	B4GALT6	b4GalT	18	31684377	G	C	c.C50G	p.A17G	.	exonic	nonsynonymous SNV	1	0	0.0004771	0	1.33883	0.858258	0.0544429	32.9239					27.1	.	.	.	.
Columbia	B4GALT7	.	5	177604198	G	A	c.G70A	p.G24S	rs769035149	exonic	nonsynonymous SNV	1	0	0.0004476	0	1.33883	0.858258	0.0544429	32.9239					1.625	.	.	.	.
Columbia	B4GALT7	.	5	177604264	C	T	c.C136T	p.L46L	rs748963969	exonic	synonymous SNV	0	1	0	0.001	0.14833	0.24282	0.00603174	3.64765					.	Likely_benign	1.971e-05	0	4.41e-05
Columbia	B4GALT7	GalT	5	177604468	C	T	c.C340T	p.H114Y	rs753864389	exonic	nonsynonymous SNV	1	0	0.0004509	0	1.33883	0.858258	0.0544429	32.9239					13.67	.	.	.	.
Columbia	B4GALT7	GalT	5	177604515	C	T	c.C387T	p.Y129Y	rs200124872	exonic	synonymous SNV	5	6	0.002273	0.006073	0.374428	0.0913627	0.119692	1.17131	0.368547	0.100605	0.111946	1.21333	.	Benign/Likely_benign	0.0005	0.0081	0.0002
Columbia	B4GALT7	GalT	5	177604539	C	T	c.C411T	p.F137F	rs142951817	exonic	synonymous SNV	2	0	0.0009174	0	2.23338	0.604211	0.107021	46.6075					.	Benign/Likely_benign	0.0013	0.0020	0.0011
Columbia	B4GALT7	GalT	5	177607320	C	T	c.C432T	p.L144L	rs369974140	exonic	synonymous SNV	0	2	0	0.002	0.0888196	0.118311	0.00425611	1.85355					.	Benign/Likely_benign	7.226e-05	0.0029	1.47e-05
Columbia	B4GALT7	GalT	5	177607341	G	T	c.G453T	p.E151D	rs1305292304	exonic	nonsynonymous SNV	0	1	0	0.001	0.14833	0.24282	0.00603174	3.64765					28.3	.	.	.	.
Columbia	B4GALT7	GalT	5	177607386	G	A	c.G498A	p.L166L	rs140848441	exonic	synonymous SNV	1	0	0.000446	0	1.33883	0.858258	0.0544429	32.9239					.	Likely_benign	0.0002	0	0.0003
Columbia	B4GALT7	GalT	5	177607477	A	G	c.A589G	p.K197E	rs200732558	exonic	nonsynonymous SNV	0	1	0	0.001	0.14833	0.24282	0.00603174	3.64765					14.62	Likely_benign	0.0002	0	0
Columbia	B4GALT7	GalT	5	177607488	C	T	c.C600T	p.V200V	rs148615542	exonic	synonymous SNV	1	0	0.0004456	0	1.33883	0.858258	0.0544429	32.9239					.	Likely_benign	0.0001	0	0
Columbia	B4GALT7	GalT	5	177607522	C	T	c.C634T	p.R212W	rs41284943	exonic	nonsynonymous SNV	0	1	0	0.001	0.14833	0.24282	0.00603174	3.64765					16.42	Uncertain_significance	0.0003	0	0.0004
Columbia	B4GALT7	GalT	5	177609000	G	A	c.G814A	p.A272T	rs146632722	exonic	nonsynonymous SNV	1	0	0.0004468	0	1.33883	0.858258	0.0544429	32.9239					13.37	Uncertain_significance	0.0006	0	0.0009
Columbia	B4GALT7	GalT	5	177609002	A	G	c.A816G	p.A272A	.	exonic	synonymous SNV	1	0	0.0004468	0	1.33883	0.858258	0.0544429	32.9239					.	.	.	.	.
Columbia	B4GALT7	GalT	5	177609621	G	A	c.G910A	p.G304R	rs145082497	exonic	nonsynonymous SNV	0	1	0	0.001	0.14833	0.24282	0.00603174	3.64765					25.7	Uncertain_significance	0.0003	0	1.47e-05
Columbia	B4GALT7	.	5	177609663	A	G	c.A952G	p.K318E	.	exonic	nonsynonymous SNV	1	0	0.0004464	0	1.33883	0.858258	0.0544429	32.9239					9.375	Uncertain_significance	.	.	.
Columbia	CERK	.	22	46687160	T	G	c.A1588C	p.N530H	.	exonic	nonsynonymous SNV	0	1	0	0.001	0.14833	0.24282	0.00603174	3.64765					10.81	.	.	.	.
Columbia	CERK	CC3	22	46687163	C	A	c.G1585T	p.E529X	.	exonic	stopgain	0	1	0	0.001	0.14833	0.24282	0.00603174	3.64765					33	.	.	.	.
Columbia	CERK	CC	22	46690110	C	G	c.G1423C	p.G475R	rs148346577	exonic	nonsynonymous SNV	2	1	0.0008913	0.001	0.742972	0.773903	0.0978694	5.64024	0.891071	0.925049	0.0806088	9.85014	2.597	.	0.0010	0	8.824e-05
Columbia	CERK	CC	22	46690110	C	A	c.G1423T	p.G475W	rs148346577	exonic	nonsynonymous SNV	1	1	0.0004456	0.001	0.445386	0.484118	0.0462135	4.29243	0.445138	0.567392	0.0277857	7.13131	12.54	.	0.0004	0	0.0004
Columbia	CERK	CC	22	46690119	G	A	c.C1414T	p.L472F	rs145587785	exonic	nonsynonymous SNV	4	2	0.001783	0.002	0.802235	0.780475	0.170329	3.77845	0.890877	0.894061	0.162636	4.87998	10.34	Uncertain_significance	0.0004	0.0052	0.0004
Columbia	CERK	CC	22	46690151	G	A	c.C1382T	p.T461M	rs148876291	exonic	nonsynonymous SNV	1	0	0.0004456	0	1.33883	0.858258	0.0544429	32.9239					11.46	Benign	0.0040	0	5.882e-05
Columbia	CERK	CC	22	46691754	C	T	c.G1150A	p.V384I	rs143397270	exonic	nonsynonymous SNV	1	1	0.0004468	0.001	0.445386	0.484118	0.0462135	4.29243	0.445138	0.567392	0.0277857	7.13131	7.601	Likely_benign	0.0006	0	0.0010
Columbia	CERK	CC	22	46695216	C	T	c.G1043A	p.R348Q	rs148368178	exonic	nonsynonymous SNV	1	0	0.0004456	0	1.33883	0.858258	0.0544429	32.9239					18.73	.	0.0002	0	0.0004
Columbia	CERK	CC	22	46695230	A	G	c.T1029C	p.D343D	rs200157244	exonic	synonymous SNV	13	4	0.005798	0.004	1.3425	0.59027	0.45951	3.92221	1.45356	0.514894	0.47159	4.48025	.	.	0.0003	0.0095	0.0002
Columbia	CERK	CC	22	46695246	A	C	c.T1013G	p.V338G	rs36211081	exonic	nonsynonymous SNV	3	0	0.001339	0	3.12952	0.450762	0.161341	60.7031					12.45	.	0.0024	0.0032	0.0030
Columbia	CERK	CC	22	46699317	A	G	c.T939C	p.F313F	rs138510094	exonic	synonymous SNV	0	1	0	0.001	0.14833	0.24282	0.00603174	3.64765					.	.	0.0015	0	0
Columbia	CERK	CC	22	46699377	G	A	c.C879T	p.Y293Y	rs138509200	exonic	synonymous SNV	0	1	0	0.001	0.14833	0.24282	0.00603174	3.64765					.	.	6.566e-05	0	1.47e-05
Columbia	CERK	CC	22	46699403	C	T	c.G853A	p.V285M	rs143972918	exonic	nonsynonymous SNV	2	0	0.0008913	0	2.23338	0.604211	0.107021	46.6075					22.3	.	0.0005	0	4.41e-05
Columbia	CERK	Kinase	22	46701667	G	A	c.C759T	p.D253D	rs142523444	exonic	synonymous SNV	2	1	0.0008913	0.001	0.742972	0.773903	0.0978694	5.64024	0.891071	0.925049	0.0806088	9.85014	.	.	0.0006	0	0.0012
Columbia	CERK	Kinase	22	46701703	C	T	c.G723A	p.T241T	rs749582611	exonic	synonymous SNV	1	0	0.0004456	0	1.33883	0.858258	0.0544429	32.9239					.	.	3.942e-05	0	5.879e-05
Columbia	CERK	Kinase	22	46707915	C	T	c.G643A	p.A215T	rs753362414	exonic	nonsynonymous SNV	0	1	0	0.001	0.14833	0.24282	0.00603174	3.64765					14.85	Uncertain_significance	5.909e-05	0	1.47e-05
Columbia	CERK	Kinase	22	46707926	G	A	c.C632T	p.T211M	rs9306515	exonic	nonsynonymous SNV	1	0	0.0004456	0	1.33883	0.858258	0.0544429	32.9239					17.51	.	0.0136	0	0.0001
Columbia	CERK	Kinase	22	46707932	C	A	c.G626T	p.G209V	.	exonic	nonsynonymous SNV	1	0	0.000446	0	1.33883	0.858258	0.0544429	32.9239					8.971	.	.	.	.
Columbia	CERK	Kinase	22	46707976	G	A	c.C582T	p.V194V	rs573452221	exonic	synonymous SNV	3	0	0.001337	0	3.12952	0.450762	0.161341	60.7031					.	.	0.0003	0	5.88e-05
Columbia	CERK	Kinase	22	46707987	T	C	c.A571G	p.I191V	rs16995615	exonic	nonsynonymous SNV	3	0	0.001337	0	3.12952	0.450762	0.161341	60.7031					0.007	.	0.0093	0	0.0003
Columbia	CERK	Kinase	22	46711099	C	G	c.G556C	p.D186H	rs149130664	exonic	nonsynonymous SNV	2	0	0.0009191	0	2.23338	0.604211	0.107021	46.6075					4.397	.	0.0010	0	0.0020
Columbia	CERK	PH	22	46720126	G	A	c.C339T	p.H113H	rs9627541	exonic	synonymous SNV	4	7	0.001784	0.007028	0.26473	0.0264336	0.0818756	0.855954	0.251981	0.0284492	0.0734273	0.864722	.	Benign	0.0309	0.0006	0.0004
Columbia	CERK	PH	22	46720165	C	T	c.G300A	p.A100A	rs541117387	exonic	synonymous SNV	1	0	0.0004456	0	1.33883	0.858258	0.0544429	32.9239					.	.	3.282e-05	0	0
Columbia	CERK	PH	22	46720170	A	C	c.T295G	p.W99G	rs762550293	exonic	nonsynonymous SNV	0	1	0	0.001	0.14833	0.24282	0.00603174	3.64765					12.55	.	7.886e-05	0	0.0001
Columbia	CERK	PH	22	46720187	C	G	c.G278C	p.R93P	rs1168500746	exonic	nonsynonymous SNV	0	1	0	0.001	0.14833	0.24282	0.00603174	3.64765					12.03	.	1.314e-05	0	0
Columbia	CERK	PH	22	46720199	A	G	c.T266C	p.V89A	rs138951669	exonic	nonsynonymous SNV	1	0	0.0004456	0	1.33883	0.858258	0.0544429	32.9239					16.61	Uncertain_significance	1.314e-05	0	2.939e-05
Columbia	CTSB	Peptidase C1A papain C-terminal	8	11845176	T	A	c.A969T	p.S323S	.	exonic	synonymous SNV	0	1	0	0.001	0.14833	0.24282	0.00603174	3.64765					.	.	.	.	.
Columbia	CTSB	Peptidase C1A papain C-terminal	8	11845662	A	G	c.T921C	p.N307N	.	exonic	synonymous SNV	0	1	0	0.001	0.14833	0.24282	0.00603174	3.64765					.	.	.	.	.
Columbia	CTSB	Peptidase C1A papain C-terminal	8	11845663	T	G	c.A920C	p.N307T	.	exonic	nonsynonymous SNV	1	0	0.000446	0	1.33883	0.858258	0.0544429	32.9239					11.08	.	.	.	.
Columbia	CTSB	Peptidase C1A papain C-terminal	8	11845687	G	A	c.C896T	p.S299F	rs775321729	exonic	nonsynonymous SNV	1	0	0.000448	0	1.33883	0.858258	0.0544429	32.9239					28.9	.	1.314e-05	0.0006	0
Columbia	CTSB	Peptidase C1A papain C-terminal	8	11847136	T	C	c.A709G	p.K237E	rs138489258	exonic	nonsynonymous SNV	4	1	0.001791	0.001	1.33974	0.756779	0.210465	8.5283	1.78533	0.604588	0.199034	16.0144	4.943	Benign	0.0003	0.0040	9.618e-05
Columbia	CTSB	Peptidase C1A papain C-terminal	8	11847141	C	T	c.G704A	p.S235N	rs17573	exonic	nonsynonymous SNV	9	6	0.004029	0.006024	0.649062	0.398459	0.23799	1.77017	0.665768	0.442579	0.235688	1.88065	5.904	Benign	0.0428	0.0019	0.0008
Columbia	CTSB	Peptidase C1A papain C-terminal	8	11847146	G	A	c.C699T	p.S233S	rs115207582	exonic	synonymous SNV	4	3	0.001789	0.003006	0.571876	0.434285	0.1409	2.3211	0.592725	0.494544	0.132162	2.65827	.	Benign	0.0138	0.0017	0.0002
Columbia	CTSB	Peptidase C1A papain C-terminal	8	11847151	C	T	c.G694A	p.V232I	rs117636256	exonic	nonsynonymous SNV	0	1	0	0.001	0.14833	0.24282	0.00603174	3.64765					8.200	Uncertain_significance	0.0001	0	0.0002
Columbia	CTSB	Peptidase C1A papain C-terminal	8	11847152	G	A	c.C693T	p.S231S	rs764945211	exonic	synonymous SNV	1	0	0.0004468	0	1.33883	0.858258	0.0544429	32.9239					.	.	1.315e-05	0	2.942e-05
Columbia	CTSB	Peptidase C1A papain C-terminal	8	11847773	G	A	c.C582T	p.S194S	rs2230070	exonic	synonymous SNV	2	0	0.0008913	0	2.23338	0.604211	0.107021	46.6075					.	Benign	0.0076	0	0.0002
Columbia	CTSB	Peptidase C1A papain C-terminal	8	11847779	G	A	c.C576T	p.N192N	rs146220622	exonic	synonymous SNV	2	2	0.0008913	0.002	0.444891	0.366054	0.0768287	2.57622	0.444643	0.418336	0.062454	3.16565	.	Benign	0.0019	0	0.0034
Columbia	CTSB	Peptidase C1A papain C-terminal	8	11847781	T	G	c.A574C	p.N192H	rs200297566	exonic	nonsynonymous SNV	1	1	0.0004456	0.001	0.445386	0.484118	0.0462135	4.29243	0.445138	0.567392	0.0277857	7.13131	25.0	.	4.6e-05	0.0012	0
Columbia	CTSB	Peptidase C1A papain C-terminal	8	11847796	A	G	c.T559C	p.C187R	.	exonic	nonsynonymous SNV	1	0	0.000455	0	1.33883	0.858258	0.0544429	32.9239					20.7	.	.	.	.
Columbia	CTSB	Peptidase C1A papain C-terminal	8	11847797	G	C	c.C558G	p.P186P	rs199677685	exonic	synonymous SNV	1	0	0.0004545	0	1.33883	0.858258	0.0544429	32.9239					.	.	3.284e-05	0	2.941e-05
Columbia	CTSB	Peptidase C1A papain C-terminal	8	11847799	G	A	c.C556T	p.P186S	rs1360052241	exonic	nonsynonymous SNV	1	0	0.000455	0	1.33883	0.858258	0.0544429	32.9239					28.2	.	6.567e-06	0	0
Columbia	CTSB	Peptidase C1A papain C-terminal	8	11847802	G	A	c.C553T	p.P185S	rs975539876	exonic	nonsynonymous SNV	1	0	0.000455	0	1.33883	0.858258	0.0544429	32.9239					16.29	.	.	.	.
Columbia	CTSB	Peptidase C1A papain C-terminal	8	11847812	C	G	c.G543C	p.P181P	.	exonic	synonymous SNV	1	0	0.0004545	0	1.33883	0.858258	0.0544429	32.9239					.	.	.	.	.
Columbia	CTSB	Peptidase C1A papain C-terminal	8	11847813	G	A	c.C542T	p.P181L	rs780592157	exonic	nonsynonymous SNV	1	0	0.000455	0	1.33883	0.858258	0.0544429	32.9239					19.42	.	2.628e-05	0	0
Columbia	CTSB	Peptidase C1A papain C-terminal	8	11848070	C	T	c.G529A	p.V177I	rs201380343	exonic	nonsynonymous SNV	1	0	0.0004456	0	1.33883	0.858258	0.0544429	32.9239					9.444	.	0.0002	0	0
Columbia	CTSB	Peptidase C1A papain C-terminal	8	11849051	C	T	c.G441A	p.G147G	rs1137069	exonic	synonymous SNV	1	1	0.0004472	0.001002	0.445386	0.484118	0.0462135	4.29243	0.445138	0.567392	0.0277857	7.13131	.	Benign	0.0136	0	4.409e-05
Columbia	CTSB	Peptidase C1A papain C-terminal	8	11850939	T	C	c.A254G	p.D85G	.	exonic	startloss	1	0	0.0004554	0	1.33883	0.858258	0.0544429	32.9239					18.76	.	.	.	.
Columbia	CTSB	Peptidase C1A papain C-terminal	8	11850970	T	C	c.A223G	p.T75A	rs74996838	exonic	nonsynonymous SNV	1	4	0.000455	0.004132	0.14757	0.042743	0.0231821	0.939387	0.110616	0.0491868	0.0123316	0.99223	6.197	Benign	0.0009	0.0017	0.0001
Columbia	CTSB	Peptidase C1A papain C-terminal	8	11852648	T	C	c.A174G	p.L58L	rs558413235	exonic	synonymous SNV	0	1	0	0.001004	0.14833	0.24282	0.00603174	3.64765					.	.	6.573e-06	0	0
Columbia	CTSB	Peptidase C1A papain C-terminal	8	11853375	G	A	c.C80T	p.S27L	rs371316552	exonic	nonsynonymous SNV	1	0	0.0004456	0	1.33883	0.858258	0.0544429	32.9239					33	.	0.0001	0	7.366e-05
Columbia	CTSD	Peptidase A1	11	1753540	T	C	c.A1202G	p.N401S	rs147553344	exonic	nonsynonymous SNV	5	0	0.00223	0	4.92662	0.280645	0.271885	89.2717					11.98	Conflicting_classifications_of_pathogenicity	0.0001	0.0043	1.471e-05
Columbia	CTSD	Peptidase A1	11	1753569	G	T	c.C1173A	p.G391G	.	exonic	synonymous SNV	0	1	0	0.001012	0.14833	0.24282	0.00603174	3.64765					.	.	.	.	.
Columbia	CTSD	Peptidase A1	11	1753575	G	T	c.C1167A	p.F389L	.	exonic	nonsynonymous SNV	0	1	0	0.00101	0.14833	0.24282	0.00603174	3.64765					21.8	.	.	.	.
Columbia	CTSD	Peptidase A1	11	1753609	G	T	c.C1133A	p.P378H	.	exonic	nonsynonymous SNV	0	1	0	0.001042	0.14833	0.24282	0.00603174	3.64765					23.4	.	.	.	.
Columbia	CTSD	Peptidase A1	11	1754041	G	T	c.C925A	p.R309S	.	exonic	nonsynonymous SNV	1	0	0.0004587	0	1.33883	0.858258	0.0544429	32.9239					10.53	.	.	.	.
Columbia	CTSD	Peptidase A1	11	1754042	C	T	c.G924A	p.V308V	.	exonic	synonymous SNV	1	0	0.0004558	0	1.33883	0.858258	0.0544429	32.9239					1.456	Conflicting_classifications_of_pathogenicity	.	.	.
Columbia	CTSD	Peptidase A1	11	1754054	C	T	c.G912A	p.P304P	rs140238987	exonic	synonymous SNV	4	3	0.001817	0.00308	0.571876	0.434285	0.1409	2.3211	0.592725	0.494544	0.132162	2.65827	9.980	Conflicting_classifications_of_pathogenicity	0.0026	0	0.0030
Columbia	CTSD	Peptidase A1	11	1754055	G	A	c.C911T	p.P304L	rs780328613	exonic	nonsynonymous SNV	1	0	0.0004541	0	1.33883	0.858258	0.0544429	32.9239					19.25	.	.	.	.
Columbia	CTSD	Peptidase A1	11	1754065	T	C	c.A901G	p.M301V	rs950725235	exonic	nonsynonymous SNV	0	1	0	0.001025	0.14833	0.24282	0.00603174	3.64765					10.04	.	6.64e-06	0	0
Columbia	CTSD	Peptidase A1	11	1754078	T	C	c.A888G	p.T296T	.	exonic	synonymous SNV	1	0	0.0004583	0	1.33883	0.858258	0.0544429	32.9239					7.316	.	.	.	.
Columbia	CTSD	Peptidase A1	11	1755007	C	T	c.G726A	p.G242G	rs774246142	exonic	synonymous SNV	1	0	0.0004456	0	1.33883	0.858258	0.0544429	32.9239					2.097	Likely_benign	1.315e-05	0	1.47e-05
Columbia	CTSD	.	11	1761348	G	A	c.C189T	p.T63T	rs114051835	exonic	synonymous SNV	2	1	0.0008913	0.001	0.742972	0.773903	0.0978694	5.64024	0.891071	0.925049	0.0806088	9.85014	.	Benign/Likely_benign	0.0112	0	8.823e-05
Columbia	CTSD	.	11	1761383	C	T	c.G154A	p.V52I	rs143517230	exonic	nonsynonymous SNV	1	0	0.0004456	0	1.33883	0.858258	0.0544429	32.9239					3.270	Conflicting_classifications_of_pathogenicity	0.0002	0	8.821e-05
Columbia	GLB1	.	3	32997087	T	C	c.A2136G	p.P712P	rs780675073	exonic	synonymous SNV	1	0	0.0004464	0	1.33883	0.858258	0.0544429	32.9239					.	Likely_benign	6.601e-06	0	0
Columbia	GLB1	GLHYDRLASE35	3	33014075	T	C	c.A1859G	p.Q620R	rs183126947	exonic	nonsynonymous SNV	1	3	0.0004456	0.003	0.190115	0.0894066	0.027993	1.29117	0.147785	0.0981196	0.0153341	1.4243	11.99	Likely_benign	0.0002	0	0
Columbia	GLB1	GLHYDRLASE35	3	33014128	C	A	c.G1806T	p.G602G	.	exonic	synonymous SNV	0	1	0	0.001	0.14833	0.24282	0.00603174	3.64765					.	Likely_benign	.	.	.
Columbia	GLB1	GLHYDRLASE35	3	33014189	T	C	c.A1745G	p.H582R	rs770982909	exonic	nonsynonymous SNV	0	1	0	0.001002	0.14833	0.24282	0.00603174	3.64765					3.567	Conflicting_classifications_of_pathogenicity	7.232e-05	0.0026	2.94e-05
Columbia	GLB1	GLHYDRLASE35	3	33014213	C	T	c.G1721A	p.G574D	rs147332381	exonic	nonsynonymous SNV	1	0	0.0004686	0	1.33883	0.858258	0.0544429	32.9239					9.693	Benign/Likely_benign	0.0043	0	0.0002
Columbia	GLB1	GLHYDRLASE35	3	33021571	T	G	c.A1372C	p.K458Q	rs779369366	exonic	nonsynonymous SNV	1	0	0.0004456	0	1.33883	0.858258	0.0544429	32.9239					17.10	Uncertain_significance	3.285e-05	0	0
Columbia	GLB1	GLHYDRLASE35	3	33021607	T	C	c.A1336G	p.I446V	rs199692082	exonic	nonsynonymous SNV	3	2	0.001337	0.002	0.623403	0.569037	0.122576	3.17053	0.66756	0.658541	0.111196	4.00769	1.325	Benign/Likely_benign	9.198e-05	0.0035	2.94e-05
Columbia	GLB1	GLHYDRLASE35	3	33024313	G	T	c.C1225A	p.P409T	.	exonic	nonsynonymous SNV	1	0	0.0004456	0	1.33883	0.858258	0.0544429	32.9239					16.25	.	.	.	.
Columbia	GLB1	GLHYDRLASE35	3	33046156	A	G	c.T1176C	p.T392T	rs199927127	exonic	synonymous SNV	0	1	0	0.001	0.14833	0.24282	0.00603174	3.64765					.	Conflicting_classifications_of_pathogenicity	0.0013	0	0.0008
Columbia	GLB1	GLHYDRLASE35	3	33051774	A	G	c.T1083C	p.N361N	rs1235837285	exonic	synonymous SNV	1	0	0.0004456	0	1.33883	0.858258	0.0544429	32.9239					.	.	.	.	.
Columbia	GLB1	GLHYDRLASE35	3	33051948	T	G	c.A993C	p.T331T	rs1238694687	exonic	synonymous SNV	0	1	0	0.001	0.14833	0.24282	0.00603174	3.64765					.	Likely_benign	6.572e-06	0	1.47e-05
Columbia	GLB1	GLHYDRLASE35	3	33051986	T	C	c.A955G	p.T319A	.	exonic	nonsynonymous SNV	0	1	0	0.001	0.14833	0.24282	0.00603174	3.64765					17.18	.	.	.	.
Columbia	GLB1	GLHYDRLASE35	3	33053527	G	A	c.C900T	p.F300F	rs142326197	exonic	synonymous SNV	1	2	0.000446	0.002004	0.266696	0.20127	0.035131	2.02462	0.222123	0.219728	0.0200938	2.45542	.	Benign/Likely_benign	0.0053	0	0.0001
Columbia	GLB1	GLHYDRLASE35	3	33058221	G	A	c.C745T	p.R249C	rs72555360	exonic	nonsynonymous SNV	1	0	0.0004456	0	1.33883	0.858258	0.0544429	32.9239					22.4	Pathogenic/Likely_pathogenic	8.537e-05	0	0.0001
Columbia	GLB1	GLHYDRLASE35	3	33068891	G	A	c.C469T	p.R157W	rs35289681	exonic	nonsynonymous SNV	11	8	0.00495	0.008097	0.599481	0.261346	0.245469	1.46405	0.608911	0.288941	0.243416	1.5232	11.28	Benign/Likely_benign	0.0158	0.0069	0.0206
Columbia	GNS	Sulfatase	12	64716750	A	G	c.T1650C	p.H550H	rs2230292	exonic	synonymous SNV	14	2	0.006244	0.002	2.6083	0.162827	0.678626	10.025	3.14621	0.130424	0.712346	13.8958	.	Benign	0.0338	0	0.0002
Columbia	GNS	Sulfatase	12	64716802	C	T	c.G1598A	p.R533H	rs61743822	exonic	nonsynonymous SNV	0	1	0	0.001	0.14833	0.24282	0.00603174	3.64765					13.08	Benign/Likely_benign	0.0087	0	0.0001
Columbia	GNS	Sulfatase	12	64716806	G	C	c.C1594G	p.P532A	rs202228620	exonic	nonsynonymous SNV	0	1	0	0.001	0.14833	0.24282	0.00603174	3.64765					17.45	Uncertain_significance	5.254e-05	0	7.35e-05
Columbia	GNS	Sulfatase	12	64720149	G	C	c.C1453G	p.P485A	rs138790252	exonic	nonsynonymous SNV	1	0	0.0004456	0	1.33883	0.858258	0.0544429	32.9239					28.8	Conflicting_classifications_of_pathogenicity	0.0007	0	1.47e-05
Columbia	GNS	Sulfatase	12	64721600	G	A	c.C1414T	p.Q472X	.	exonic	stopgain	1	0	0.000446	0	1.33883	0.858258	0.0544429	32.9239					37	Pathogenic	.	.	.
Columbia	GNS	Sulfatase	12	64723034	G	A	c.C1280T	p.T427I	.	exonic	nonsynonymous SNV	1	0	0.0004456	0	1.33883	0.858258	0.0544429	32.9239					17.11	.	.	.	.
Columbia	GNS	Sulfatase	12	64744856	G	A	c.C577T	p.R193W	rs144220755	exonic	nonsynonymous SNV	2	1	0.0008913	0.001	0.742972	0.773903	0.0978694	5.64024	0.891071	0.925049	0.0806088	9.85014	20.8	Conflicting_classifications_of_pathogenicity	0.0001	0.0043	1.47e-05
Columbia	GNS	Sulfatase	12	64747810	T	G	c.A361C	p.K121Q	.	exonic	nonsynonymous SNV	0	1	0	0.001031	0.14833	0.24282	0.00603174	3.64765					4.362	.	.	.	.
Columbia	GNS	Sulfatase	12	64752746	C	A	c.G204T	p.K68N	.	exonic	nonsynonymous SNV	1	0	0.0004456	0	1.33883	0.858258	0.0544429	32.9239					1.988	.	.	.	.
Columbia	GNS	Sulfatase	12	64759228	G	A	c.C49T	p.R17C	rs574024349	exonic	nonsynonymous SNV	1	0	0.0004468	0	1.33883	0.858258	0.0544429	32.9239					13.68	Uncertain_significance	0.0001	0	0.0002
Columbia	GNS	PROKAR_LIPOPROTEIN	12	64759256	G	C	c.C21G	p.A7A	rs61743823	exonic	synonymous SNV	2	1	0.0008929	0.001002	0.742972	0.773903	0.0978694	5.64024	0.891071	0.925049	0.0806088	9.85014	.	Benign	0.0085	0	0.0001
Columbia	GNS	PROKAR_LIPOPROTEIN	12	64759272	C	G	c.G5C	p.R2P	rs759075764	exonic	nonsynonymous SNV	1	0	0.0004464	0	1.33883	0.858258	0.0544429	32.9239					9.031	Uncertain_significance	0.0002	0	0.0004
Columbia	GNS	.	12	64759273	G	A	c.C4T	p.R2W	rs200441930	exonic	nonsynonymous SNV	6	1	0.002679	0.001002	1.93865	0.465677	0.327407	11.4792	2.6828	0.361495	0.322126	22.3434	12.11	Conflicting_classifications_of_pathogenicity	0.0004	0.0049	0.0003
Columbia	GRN	.	17	44349206	G	A	c.G42A	p.L14L	rs111435385	exonic	synonymous SNV	1	0	0.000446	0	1.33883	0.858258	0.0544429	32.9239					.	Benign/Likely_benign	0.0051	0	0.0001
Columbia	GRN	.	17	44349219	C	T	c.C55T	p.R19W	rs63750723	exonic	nonsynonymous SNV	2	1	0.0008913	0.001002	0.742972	0.773903	0.0978694	5.64024	0.891071	0.925049	0.0806088	9.85014	8.781	Benign	0.0121	0	0.0002
Columbia	GRN	.	17	44349263	C	T	c.C99T	p.D33D	rs63750742	exonic	synonymous SNV	6	1	0.002674	0.001002	1.93865	0.465677	0.327407	11.4792	2.6828	0.361495	0.322126	22.3434	.	Benign/Likely_benign	0.0024	0	0.0041
Columbia	GRN	Granulin	17	44349525	A	T	c.A238T	p.T80S	rs1022228740	exonic	nonsynonymous SNV	1	0	0.0004456	0	1.33883	0.858258	0.0544429	32.9239					13.11	Uncertain_significance	1.97e-05	0	0
Columbia	GRN	Granulin	17	44349704	G	A	c.G302A	p.R101Q	rs201686997	exonic	nonsynonymous SNV	0	1	0	0.001068	0.14833	0.24282	0.00603174	3.64765					9.040	Uncertain_significance	5.25e-05	0	4.409e-05
Columbia	GRN	Granulin	17	44349708	C	T	c.C306T	p.G102G	.	exonic	synonymous SNV	1	0	0.0004682	0	1.33883	0.858258	0.0544429	32.9239					10.13	.	.	.	.
Columbia	GRN	Granulin	17	44349731	G	A	c.G329A	p.R110Q	rs375439809	exonic	nonsynonymous SNV	0	2	0	0.002004	0.0888196	0.118311	0.00425611	1.85355					6.639	Conflicting_classifications_of_pathogenicity	9.189e-05	0	7.349e-05
Columbia	GRN	Granulin	17	44349734	C	T	c.C332T	p.S111F	rs1354832051	exonic	nonsynonymous SNV	0	1	0	0.001	0.14833	0.24282	0.00603174	3.64765					14.83	Uncertain_significance	.	.	.
Columbia	GRN	Granulin	17	44350280	G	A	c.G402A	p.P134P	rs201932427	exonic	synonymous SNV	0	1	0	0.001014	0.14833	0.24282	0.00603174	3.64765					0.179	Likely_benign	7.231e-05	0	5.885e-05
Columbia	GRN	Granulin	17	44350476	C	A	c.C497A	p.P166Q	.	exonic	nonsynonymous SNV	0	1	0	0.001002	0.14833	0.24282	0.00603174	3.64765					19.53	.	.	.	.
Columbia	GRN	Granulin	17	44350477	G	A	c.G498A	p.P166P	rs141873754	exonic	synonymous SNV	0	1	0	0.001002	0.14833	0.24282	0.00603174	3.64765					.	Likely_benign	1.316e-05	0	1.471e-05
Columbia	GRN	Granulin	17	44350490	T	C	c.T511C	p.C171R	.	exonic	nonsynonymous SNV	1	0	0.0004517	0	1.33883	0.858258	0.0544429	32.9239					16.33	.	.	.	.
Columbia	GRN	Granulin	17	44350525	G	A	c.G546A	p.T182T	rs138473783	exonic	synonymous SNV	2	0	0.0008937	0	2.23338	0.604211	0.107021	46.6075					.	Benign/Likely_benign	0.0031	0	5.883e-05
Columbia	GRN	Granulin	17	44350536	C	A	c.C557A	p.P186H	.	exonic	nonsynonymous SNV	0	1	0	0.001	0.14833	0.24282	0.00603174	3.64765					12.60	.	.	.	.
Columbia	GRN	Granulin	17	44350553	C	T	c.C574T	p.P192S	.	exonic	nonsynonymous SNV	1	0	0.0004525	0	1.33883	0.858258	0.0544429	32.9239					18.13	Uncertain_significance	.	.	.
Columbia	GRN	Granulin	17	44351080	C	G	c.C752G	p.T251S	rs376153436	exonic	nonsynonymous SNV	0	1	0	0.001	0.14833	0.24282	0.00603174	3.64765					22.2	Uncertain_significance	6.57e-06	0	1.47e-05
Columbia	GRN	Granulin	17	44351140	T	A	c.T812A	p.L271H	.	exonic	nonsynonymous SNV	1	0	0.000446	0	1.33883	0.858258	0.0544429	32.9239					13.84	.	.	.	.
Columbia	GRN	Granulin	17	44351152	C	T	c.C824T	p.P275L	rs529849967	exonic	nonsynonymous SNV	1	0	0.0004464	0	1.33883	0.858258	0.0544429	32.9239					11.89	Uncertain_significance	3.939e-05	0	0
Columbia	GRN	Granulin	17	44351155	C	T	c.C827T	p.A276V	rs202178902	exonic	nonsynonymous SNV	1	0	0.0004537	0	1.33883	0.858258	0.0544429	32.9239					12.46	Uncertain_significance	3.942e-05	0	1.47e-05
Columbia	GRN	Granulin	17	44351586	G	A	c.G970A	p.A324T	rs63750541	exonic	nonsynonymous SNV	1	2	0.000446	0.002	0.266696	0.20127	0.035131	2.02462	0.222123	0.219728	0.0200938	2.45542	2.653	Conflicting_classifications_of_pathogenicity	0.0011	0	0.0014
Columbia	GRN	Granulin	17	44352123	C	G	c.C1288G	p.P430A	rs200645022	exonic	nonsynonymous SNV	0	1	0	0.001	0.14833	0.24282	0.00603174	3.64765					16.27	Uncertain_significance	1.972e-05	0	2.941e-05
Columbia	GRN	Granulin	17	44352129	C	T	c.C1294T	p.R432C	rs63750130	exonic	nonsynonymous SNV	1	0	0.0004464	0	1.33883	0.858258	0.0544429	32.9239					17.89	Uncertain_significance	2.629e-05	0	4.411e-05
Columbia	GRN	Granulin	17	44352132	C	T	c.C1297T	p.R433W	rs63750412	exonic	nonsynonymous SNV	1	2	0.0004468	0.002	0.266696	0.20127	0.035131	2.02462	0.222123	0.219728	0.0200938	2.45542	16.16	Benign/Likely_benign	0.0050	0.0014	0.0034
Columbia	GRN	Granulin	17	44352161	C	T	c.C1326T	p.I442I	rs748758630	exonic	synonymous SNV	1	0	0.0004456	0	1.33883	0.858258	0.0544429	32.9239					.	Likely_benign	5.914e-05	0	0
Columbia	GRN	Granulin	17	44352424	G	T	c.G1497T	p.V499V	rs375682522	exonic	synonymous SNV	0	1	0	0.001002	0.14833	0.24282	0.00603174	3.64765					.	Likely_benign	3.284e-05	0	7.349e-05
Columbia	GRN	Granulin	17	44352459	G	A	c.G1532A	p.S511N	.	exonic	nonsynonymous SNV	1	0	0.0004484	0	1.33883	0.858258	0.0544429	32.9239					12.23	.	.	.	.
Columbia	GRN	Granulin	17	44352471	G	C	c.G1544C	p.G515A	rs25647	exonic	nonsynonymous SNV	2	0	0.0009116	0	2.23338	0.604211	0.107021	46.6075					11.72	Benign/Likely_benign	0.0080	0	0.0004
Columbia	GRN	Granulin	17	44352512	G	T	c.G1585T	p.D529Y	rs1339377538	exonic	nonsynonymous SNV	1	1	0.0004655	0.001037	0.445386	0.484118	0.0462135	4.29243	0.445138	0.567392	0.0277857	7.13131	14.26	.	6.57e-06	0	0
Columbia	GRN	Granulin	17	44352514	T	C	c.T1587C	p.D529D	.	exonic	synonymous SNV	1	0	0.000466	0	1.33883	0.858258	0.0544429	32.9239					.	.	.	.	.
Columbia	GRN	Granulin	17	44352525	G	T	c.G1598T	p.C533F	.	exonic	nonsynonymous SNV	0	1	0	0.001042	0.14833	0.24282	0.00603174	3.64765					28.4	.	.	.	.
Columbia	GRN	Granulin	17	44352531	G	A	c.G1604A	p.R535Q	rs753857985	exonic	nonsynonymous SNV	0	1	0	0.001037	0.14833	0.24282	0.00603174	3.64765					16.29	Uncertain_significance	1.315e-05	0	2.941e-05
Columbia	GRN	Granulin	17	44352568	C	T	c.C1641T	p.R547R	rs149658268	exonic	synonymous SNV	0	1	0	0.001	0.14833	0.24282	0.00603174	3.64765					.	Conflicting_classifications_of_pathogenicity	5.255e-05	0	5.88e-05
Columbia	GRN	.	17	44352746	C	A	c.C1730A	p.A577D	.	exonic	nonsynonymous SNV	0	1	0	0.00101	0.14833	0.24282	0.00603174	3.64765					14.19	.	.	.	.
Columbia	GRN	.	17	44352749	C	A	c.C1733A	p.P578Q	.	exonic	nonsynonymous SNV	1	0	0.0004583	0	1.33883	0.858258	0.0544429	32.9239					17.91	.	.	.	.
Columbia	GRN	.	17	44352760	G	A	c.G1744A	p.A582T	rs72824737	exonic	nonsynonymous SNV	0	1	0	0.00101	0.14833	0.24282	0.00603174	3.64765					7.241	Uncertain_significance	9.192e-05	0	8.824e-05
Columbia	GRN	.	17	44352763	C	T	c.C1747T	p.P583S	.	exonic	nonsynonymous SNV	0	1	0	0.001014	0.14833	0.24282	0.00603174	3.64765					11.29	.	.	.	.
Columbia	GUSB	Glycosidases	7	65970328	C	T	c.G1430A	p.R477Q	rs771017036	exonic	nonsynonymous SNV	1	0	0.0004464	0	1.33883	0.858258	0.0544429	32.9239					34	Uncertain_significance	.	.	.
Columbia	GUSB	Glycosidases	7	65974660	G	C	c.C1110G	p.F370L	rs374490058	exonic	nonsynonymous SNV	0	1	0	0.001002	0.14833	0.24282	0.00603174	3.64765					20.4	.	6.569e-06	0	1.469e-05
Columbia	GUSB	Glycosidases	7	65974668	T	C	c.A1102G	p.K368E	rs1162009314	exonic	nonsynonymous SNV	0	1	0	0.001002	0.14833	0.24282	0.00603174	3.64765					28.1	.	.	.	.
Columbia	GUSB	immunoglobulin constant like	7	65976133	G	C	c.C794G	p.A265G	rs1348036566	exonic	nonsynonymous SNV	1	0	0.0004456	0	1.33883	0.858258	0.0544429	32.9239					4.778	.	6.575e-06	0	1.47e-05
Columbia	GUSB	Galactose-binding domain-like	7	65979490	G	A	c.C633T	p.Y211Y	rs140278510	exonic	synonymous SNV	1	0	0.0004472	0	1.33883	0.858258	0.0544429	32.9239					.	Benign	6.566e-05	0	1.47e-05
Columbia	GUSB	Galactose-binding domain-like	7	65979798	G	A	c.C510T	p.I170I	rs752674900	exonic	synonymous SNV	0	1	0	0.001008	0.14833	0.24282	0.00603174	3.64765					.	Likely_benign	3.942e-05	0	4.41e-05
Columbia	GUSB	Galactose-binding domain-like	7	65979820	G	A	c.C488T	p.P163L	.	exonic	nonsynonymous SNV	0	1	0	0.001004	0.14833	0.24282	0.00603174	3.64765					5.331	.	.	.	.
Columbia	GUSB	Galactose-binding domain-like	7	65979854	C	T	c.G454A	p.D152N	rs149606212	exonic	nonsynonymous SNV	2	1	0.0008945	0.001004	0.742972	0.773903	0.0978694	5.64024	0.891071	0.925049	0.0806088	9.85014	19.67	Conflicting_classifications_of_pathogenicity|other	0.0013	0	0.0022
Columbia	GUSB	Galactose-binding domain-like	7	65979870	G	A	c.C438T	p.Y146Y	rs990678956	exonic	synonymous SNV	1	0	0.000448	0	1.33883	0.858258	0.0544429	32.9239					.	.	.	.	.
Columbia	GUSB	Galactose-binding domain-like	7	65979872	A	G	c.T436C	p.Y146H	.	exonic	nonsynonymous SNV	0	1	0	0.001	0.14833	0.24282	0.00603174	3.64765					6.192	.	.	.	.
Columbia	GUSB	Galactose-binding domain-like	7	65979900	C	T	c.G408A	p.G136G	rs1489166272	exonic	synonymous SNV	1	0	0.000455	0	1.33883	0.858258	0.0544429	32.9239					.	Likely_benign	4.601e-05	0	4.411e-05
Columbia	GUSB	Galactose-binding domain-like	7	65979910	C	T	c.G398A	p.W133X	.	exonic	stopgain	0	1	0	0.001018	0.14833	0.24282	0.00603174	3.64765					16.53	.	.	.	.
Columbia	GUSB	Galactose-binding domain-like	7	65980296	C	T	c.G324A	p.P108P	rs546131174	exonic	synonymous SNV	1	0	0.0004476	0	1.33883	0.858258	0.0544429	32.9239					.	Conflicting_classifications_of_pathogenicity	4.6e-05	0	7.352e-05
Columbia	GUSB	Galactose-binding domain-like	7	65980317	G	A	c.C303T	p.Y101Y	rs768778881	exonic	synonymous SNV	0	1	0	0.001	0.14833	0.24282	0.00603174	3.64765					.	Likely_benign	2.629e-05	0	2.939e-05
Columbia	GUSB	Galactose-binding domain-like	7	65980398	G	A	c.C222T	p.T74T	rs140016611	exonic	synonymous SNV	2	0	0.0009328	0	2.23338	0.604211	0.107021	46.6075					.	Benign/Likely_benign	0.0018	0.0003	0.0029
Columbia	GUSB	Galactose-binding domain-like	7	65982022	G	A	c.C162T	p.N54N	rs74975849	exonic	synonymous SNV	2	1	0.0008945	0.001004	0.742972	0.773903	0.0978694	5.64024	0.891071	0.925049	0.0806088	9.85014	.	Benign	0.0085	0.0003	0.0001
Columbia	HEXA	.	15	72344082	T	C	c.A1618G	p.T540A	.	exonic	nonsynonymous SNV	0	1	0	0.001002	0.14833	0.24282	0.00603174	3.64765					11.16	.	.	.	.
Columbia	HEXA	Glycosyl catalytic	15	72345528	C	T	c.G1477A	p.E493K	rs121907952	exonic	nonsynonymous SNV	1	0	0.0004456	0	1.33883	0.858258	0.0544429	32.9239					36	Pathogenic/Likely_pathogenic	6.569e-06	0	0
Columbia	HEXA	Glycosyl catalytic	15	72345537	C	T	c.G1468A	p.A490T	rs145012038	exonic	nonsynonymous SNV	1	0	0.0004456	0	1.33883	0.858258	0.0544429	32.9239					35	Benign/Likely_benign	0.0006	0	8.818e-05
Columbia	HEXA	Glycosyl catalytic	15	72346234	C	G	c.1454+1G>C;NM_000520		rs147324677	splicing	.	0	1	0	0.001004	0.14833	0.24282	0.00603174	3.64765					20.7	Pathogenic	1.972e-05	0.0009	0
Columbia	HEXA	Glycosyl catalytic	15	72346548	C	G	c.G1342C	p.V448L	.	exonic	nonsynonymous SNV	1	0	0.0004456	0	1.33883	0.858258	0.0544429	32.9239					33	.	.	.	.
Columbia	HEXA	Glycosyl catalytic	15	72346548	C	A	c.G1342T	p.V448L	.	exonic	nonsynonymous SNV	3	1	0.001337	0.001002	1.04109	0.967137	0.153293	7.07054	1.3378	0.801224	0.138811	12.8932	33	.	.	.	.
Columbia	HEXA	Glycosyl catalytic	15	72346548	C	T	c.G1342A	p.V448M	.	exonic	nonsynonymous SNV	7	3	0.003119	0.003	0.955689	0.944375	0.267537	3.4139	1.04006	0.954747	0.267837	4.03874	32	Uncertain_significance	6.572e-06	0	1.47e-05
Columbia	HEXA	Glycosyl catalytic	15	72346549	T	G	c.A1341C	p.I447I	.	exonic	synonymous SNV	2	1	0.0008921	0.001	0.742972	0.773903	0.0978694	5.64024	0.891071	0.925049	0.0806088	9.85014	.	.	.	.	.
Columbia	HEXA	Glycosyl catalytic	15	72346549	T	C	c.A1341G	p.I447M	.	exonic	nonsynonymous SNV	8	5	0.003571	0.005	0.6871	0.494952	0.233853	2.01882	0.710952	0.551342	0.231418	2.18415	16.59	.	.	.	.
Columbia	HEXA	Glycosyl catalytic	15	72346550	A	T	c.T1340A	p.I447K	.	exonic	nonsynonymous SNV	1	1	0.0004468	0.001002	0.445386	0.484118	0.0462135	4.29243	0.445138	0.567392	0.0277857	7.13131	15.76	.	.	.	.
Columbia	HEXA	Glycosyl catalytic	15	72346550	A	C	c.T1340G	p.I447R	.	exonic	nonsynonymous SNV	0	1	0	0.001002	0.14833	0.24282	0.00603174	3.64765					15.39	.	.	.	.
Columbia	HEXA	Glycosyl catalytic	15	72346641	G	A	c.C1249T	p.L417L	rs140482769	exonic	synonymous SNV	0	1	0	0.001	0.14833	0.24282	0.00603174	3.64765					.	Conflicting_classifications_of_pathogenicity	0.0002	0	0.0004
Columbia	HEXA	Glycosyl catalytic	15	72346662	T	C	c.A1228G	p.N410D	rs1800430	exonic	nonsynonymous SNV	16	3	0.007136	0.003012	2.11962	0.203653	0.665613	6.74984	2.39662	0.166304	0.695161	8.26256	6.542	Benign/Likely_benign	0.0311	0.0006	0.0021
Columbia	HEXA	Glycosyl catalytic	15	72346692	T	C	c.A1198G	p.I400V	rs777212186	exonic	nonsynonymous SNV	1	0	0.000446	0	1.33883	0.858258	0.0544429	32.9239					8.584	Uncertain_significance	1.314e-05	0	2.94e-05
Columbia	HEXA	Glycosyl catalytic	15	72347725	G	A	c.C1140T	p.G380G	rs140337137	exonic	synonymous SNV	1	0	0.0004456	0	1.33883	0.858258	0.0544429	32.9239					.	Conflicting_classifications_of_pathogenicity	0.0010	0	0.0012
Columbia	HEXA	Glycosyl catalytic	15	72347740	A	G	c.T1125C	p.S375S	rs757519934	exonic	synonymous SNV	1	0	0.0004456	0	1.33883	0.858258	0.0544429	32.9239					.	Likely_benign	.	.	.
Columbia	HEXA	Glycosyl catalytic	15	72349117	A	G	c.T981C	p.Y327Y	.	exonic	synonymous SNV	0	1	0	0.001002	0.14833	0.24282	0.00603174	3.64765					.	.	.	.	.
Columbia	HEXA	Glycosyl catalytic	15	72350564	C	T	c.G792A	p.V264V	rs117513345	exonic	synonymous SNV	15	4	0.006714	0.00404	1.54417	0.419494	0.53774	4.43421	1.68022	0.358656	0.554825	5.08833	.	Benign/Likely_benign	0.0041	0.0040	0.0063
Columbia	HEXA	Glycosyl catalytic	15	72350573	A	G	c.T783C	p.G261G	.	exonic	synonymous SNV	0	1	0	0.00101	0.14833	0.24282	0.00603174	3.64765					.	Likely_benign	.	.	.
Columbia	HEXA	Glycosyl catalytic	15	72350575	C	T	c.G781A	p.G261S	rs1057521137	exonic	nonsynonymous SNV	0	1	0	0.00101	0.14833	0.24282	0.00603174	3.64765					37	Conflicting_classifications_of_pathogenicity	.	.	.
Columbia	HEXA	Glycosyl catalytic	15	72350578	G	A	c.C778T	p.R260W	rs138058578	exonic	nonsynonymous SNV	2	0	0.0008953	0	2.23338	0.604211	0.107021	46.6075					21.5	Conflicting_classifications_of_pathogenicity|other	0.0002	0	0.0003
Columbia	HEXA	Glycosyl catalytic	15	72350584	G	A	c.C772T	p.R258W	rs121907970	exonic	nonsynonymous SNV	3	1	0.001337	0.001	1.04109	0.967137	0.153293	7.07054	1.3378	0.801224	0.138811	12.8932	23.5	Benign/Likely_benign|other	0.0018	0.0003	0.0035
Columbia	HEXA	Glycosyl catalytic	15	72350604	T	C	c.A752G	p.K251R	.	exonic	nonsynonymous SNV	0	1	0	0.001	0.14833	0.24282	0.00603174	3.64765					16.90	.	.	.	.
Columbia	HEXA	Glycosyl catalytic	15	72350640	T	C	c.A716G	p.N239S	.	exonic	nonsynonymous SNV	0	1	0	0.001	0.14833	0.24282	0.00603174	3.64765					17.05	.	.	.	.
Columbia	HEXA	Glycosyl catalytic	15	72351223	C	T	c.G615A	p.A205A	rs112614306	exonic	synonymous SNV	1	0	0.0004456	0	1.33883	0.858258	0.0544429	32.9239					.	Likely_benign	7.885e-05	0	1.47e-05
Columbia	HEXA	Beta-acetyl hexosaminidase like	15	72375726	G	A	c.C247T	p.L83F	.	exonic	nonsynonymous SNV	0	1	0	0.001068	0.14833	0.24282	0.00603174	3.64765					13.33	.	.	.	.
Columbia	HEXA	Beta-acetyl hexosaminidase like	15	72375732	G	A	c.C241T	p.P81S	.	exonic	nonsynonymous SNV	0	1	0	0.001066	0.14833	0.24282	0.00603174	3.64765					17.85	.	.	.	.
Columbia	HEXA	.	15	72375963	A	G	c.T10C	p.S4P	rs146938346	exonic	nonsynonymous SNV	0	1	0	0.001	0.14833	0.24282	0.00603174	3.64765					13.68	Uncertain_significance	9.891e-05	0	0.0002
Columbia	HEXA	.	15	72375965	C	G	c.G8C	p.S3T	rs374524755	exonic	nonsynonymous SNV	2	3	0.0008921	0.003	0.317142	0.166387	0.0623574	1.61294	0.295833	0.182897	0.0492768	1.77604	11.65	Conflicting_classifications_of_pathogenicity	0.0003	0.0058	0.0002
Columbia	HEXB	.	5	74685272	C	T	c.C12T	p.C4C	.	exonic	synonymous SNV	1	0	0.0004505	0	1.33883	0.858258	0.0544429	32.9239					.	Likely_benign	.	.	.
Columbia	HEXB	.	5	74685287	C	T	c.C27T	p.P9P	.	exonic	synonymous SNV	1	0	0.0004468	0	1.33883	0.858258	0.0544429	32.9239					.	.	.	.	.
Columbia	HEXB	.	5	74685343	C	A	c.C83A	p.A28E	.	exonic	nonsynonymous SNV	0	1	0	0.001012	0.14833	0.24282	0.00603174	3.64765					12.92	.	.	.	.
Columbia	HEXB	.	5	74685447	G	A	c.G187A	p.V63M	rs776211390	exonic	nonsynonymous SNV	1	0	0.000446	0	1.33883	0.858258	0.0544429	32.9239					12.06	Uncertain_significance	.	.	.
Columbia	HEXB	.	5	74693642	C	A	c.C449A	p.T150N	rs148268937	exonic	nonsynonymous SNV	0	1	0	0.001	0.14833	0.24282	0.00603174	3.64765					13.27	Benign/Likely_benign	0.0090	0	0.0001
Columbia	HEXB	.	5	74697042	A	G	c.A605G	p.H202R	.	exonic	nonsynonymous SNV	1	0	0.0004484	0	1.33883	0.858258	0.0544429	32.9239					18.14	.	.	.	.
Columbia	HEXB	.	5	74697042	A	C	c.A605C	p.H202P	.	exonic	nonsynonymous SNV	0	1	0	0.001	0.14833	0.24282	0.00603174	3.64765					18.00	.	.	.	.
Columbia	HEXB	Glycosidase	5	74715530	C	G	c.C247G	p.P83A	rs150465843	exonic	nonsynonymous SNV	1	0	0.0004456	0	1.33883	0.858258	0.0544429	32.9239					12.78	Uncertain_significance	0.0005	0	0
Columbia	HEXB	Glycosidase	5	74718802	G	A	c.G573A	p.A191A	rs137915238	exonic	synonymous SNV	1	1	0.0004456	0.001	0.445386	0.484118	0.0462135	4.29243	0.445138	0.567392	0.0277857	7.13131	7.462	Conflicting_classifications_of_pathogenicity	0.0003	0	0.0006
Columbia	HEXB	Glycosidase	5	74718804	C	T	c.C575T	p.P192L	rs28942073	exonic	nonsynonymous SNV	2	0	0.0008913	0	2.23338	0.604211	0.107021	46.6075					18.90	Pathogenic/Likely_pathogenic	0.0005	0	0.0008
Columbia	HEXB	Glycosidase	5	74718812	A	G	c.A583G	p.I195V	rs77499935	exonic	nonsynonymous SNV	3	3	0.001338	0.003	0.444395	0.284533	0.100618	1.96273	0.444147	0.321273	0.08933	2.20829	2.591	Benign	0.0085	0	7.349e-05
Columbia	HEXB	Glycosidase	5	74718928	A	G	c.A699G	p.Q233Q	rs200714672	exonic	synonymous SNV	0	1	0	0.001002	0.14833	0.24282	0.00603174	3.64765					2.571	Likely_benign	3.942e-05	0.0009	0
Columbia	HGSNAT	.	8	43147003	C	G	c.C174G	p.I58M	.	exonic	nonsynonymous SNV	1	0	0.0004456	0	1.33883	0.858258	0.0544429	32.9239					13.12	Uncertain_significance	.	.	.
Columbia	HGSNAT	.	8	43147034	G	A	c.G205A	p.V69I	rs202001245	exonic	nonsynonymous SNV	0	1	0	0.001	0.14833	0.24282	0.00603174	3.64765					10.71	Conflicting_classifications_of_pathogenicity	0.0002	0	4.414e-05
Columbia	HGSNAT	.	8	43158599	G	A	c.G259A	p.V87I	rs374287774	exonic	nonsynonymous SNV	1	0	0.0004456	0	1.33883	0.858258	0.0544429	32.9239					8.976	Conflicting_classifications_of_pathogenicity	3.287e-05	0	0
Columbia	HGSNAT	.	8	43158612	C	T	c.C272T	p.P91L	.	exonic	nonsynonymous SNV	0	1	0	0.001	0.14833	0.24282	0.00603174	3.64765					10.17	.	.	.	.
Columbia	HGSNAT	.	8	43158628	T	C	c.T288C	p.P96P	rs755833800	exonic	synonymous SNV	1	0	0.000446	0	1.33883	0.858258	0.0544429	32.9239					.	Likely_benign	6.57e-06	0	1.47e-05
Columbia	HGSNAT	.	8	43158682	C	T	c.C342T	p.N114N	rs184883937	exonic	synonymous SNV	1	0	0.0004456	0	1.33883	0.858258	0.0544429	32.9239					.	Conflicting_classifications_of_pathogenicity	0.0008	0	0.0010
Columbia	HGSNAT	.	8	43158921	A	G	c.372-2A>G;NM_001363227		rs483352896	splicing	.	1	0	0.0004456	0	1.33883	0.858258	0.0544429	32.9239					9.789	Pathogenic	1.972e-05	0	0
Columbia	HGSNAT	.	8	43158963	T	G	c.T412G	p.L138V	.	exonic	nonsynonymous SNV	1	0	0.0004456	0	1.33883	0.858258	0.0544429	32.9239					8.143	.	.	.	.
Columbia	HGSNAT	.	8	43159030	T	G	c.T479G	p.V160G	.	exonic	nonsynonymous SNV	0	1	0	0.001031	0.14833	0.24282	0.00603174	3.64765					10.39	.	.	.	.
Columbia	HGSNAT	HGSNAT_cat	8	43170686	C	G	c.C735G	p.T245T	rs997906795	exonic	synonymous SNV	1	0	0.0004456	0	1.33883	0.858258	0.0544429	32.9239					.	Likely_benign	6.568e-06	0	1.47e-05
Columbia	HGSNAT	HGSNAT_cat	8	43170692	G	A	c.G741A	p.R247R	rs775663094	exonic	synonymous SNV	1	0	0.0004456	0	1.33883	0.858258	0.0544429	32.9239					.	Conflicting_classifications_of_pathogenicity	7.885e-05	0	0.0002
Columbia	HGSNAT	HGSNAT_cat	8	43173720	A	G	c.A828G	p.T276T	rs182393180	exonic	synonymous SNV	0	1	0	0.001006	0.14833	0.24282	0.00603174	3.64765					.	Benign/Likely_benign	0.0016	0	1.47e-05
Columbia	HGSNAT	HGSNAT_cat	8	43173731	T	C	c.T839C	p.L280P	.	exonic	nonsynonymous SNV	0	1	0	0.001008	0.14833	0.24282	0.00603174	3.64765					19.35	.	.	.	.
Columbia	HGSNAT	LD22376P	8	43191562	T	G	c.T1217G	p.L406W	.	exonic	nonsynonymous SNV	1	0	0.0004513	0	1.33883	0.858258	0.0544429	32.9239					17.55	.	.	.	.
Columbia	HGSNAT	LD22376P	8	43191582	C	T	c.C1237T	p.P413S	rs201346206	exonic	nonsynonymous SNV	2	0	0.0008913	0	2.23338	0.604211	0.107021	46.6075					16.04	Conflicting_classifications_of_pathogenicity	0.0004	0	0.0007
Columbia	HGSNAT	LD22376P	8	43192305	G	T	c.G1252T	p.G418C	rs1447139472	exonic	nonsynonymous SNV	0	1	0	0.001008	0.14833	0.24282	0.00603174	3.64765					20.6	.	.	.	.
Columbia	HGSNAT	LD22376P	8	43192321	G	C	c.G1268C	p.G423A	.	exonic	nonsynonymous SNV	0	1	0	0.001008	0.14833	0.24282	0.00603174	3.64765					22.6	.	.	.	.
Columbia	HGSNAT	LD22376P	8	43192325	C	T	c.C1272T	p.G424G	rs147251143	exonic	synonymous SNV	1	0	0.0004488	0	1.33883	0.858258	0.0544429	32.9239					8.759	Benign/Likely_benign	0.0003	0.0012	1.47e-05
Columbia	HGSNAT	LD22376P	8	43196978	C	T	c.C1582T	p.R528W	rs200238482	exonic	nonsynonymous SNV	3	0	0.001337	0	3.12952	0.450762	0.161341	60.7031					13.65	Conflicting_classifications_of_pathogenicity	4.601e-05	0.0014	1.47e-05
Columbia	HGSNAT	LD22376P	8	43197670	A	G	c.1543-2A>G;NM_001363227		.	splicing	.	1	0	0.0004456	0	1.33883	0.858258	0.0544429	32.9239					17.01	Likely_pathogenic	.	.	.
Columbia	HGSNAT	LD22376P	8	43197678	A	T	c.A1636T	p.I546F	.	exonic	nonsynonymous SNV	0	1	0	0.001	0.14833	0.24282	0.00603174	3.64765					14.13	.	.	.	.
Columbia	HGSNAT	LD22376P	8	43197696	A	C	c.A1654C	p.K552Q	rs73569592	exonic	nonsynonymous SNV	5	3	0.00223	0.003006	0.699585	0.602445	0.182391	2.68335	0.74157	0.683059	0.17653	3.11519	12.12	Benign/Likely_benign	0.0335	0	0.0003
Columbia	HGSNAT	LD22376P	8	43197919	G	C	c.G1780C	p.G594R	rs148632988	exonic	nonsynonymous SNV	12	7	0.005372	0.007014	0.740657	0.518554	0.297693	1.84275	0.76139	0.569002	0.297961	1.9456	9.728	Benign/Likely_benign	0.0063	0	0.0105
Columbia	HGSNAT	LD22376P	8	43199411	G	A	c.G1837A	p.V613I	rs550696803	exonic	nonsynonymous SNV	1	0	0.0004456	0	1.33883	0.858258	0.0544429	32.9239					11.22	Uncertain_significance	3.942e-05	0	5.881e-05
Columbia	HGSNAT	LD22376P	8	43199501	G	A	c.G1927A	p.V643I	rs73675469	exonic	nonsynonymous SNV	6	2	0.002676	0.002	1.16086	0.841554	0.26893	5.01095	1.33871	0.721474	0.269252	6.65602	0.005	Benign	0.0233	0	0.0002
Columbia	HGSNAT	LD22376P	8	43199504	G	A	c.G1930A	p.A644T	rs112029032	exonic	nonsynonymous SNV	13	8	0.005793	0.008016	0.705008	0.428202	0.296921	1.67397	0.72092	0.469695	0.296904	1.75048	14.98	Conflicting_classifications_of_pathogenicity	0.0035	0.0089	0.0056
Columbia	HGSNAT	LD22376P	8	43199541	A	G	c.A1967G	p.Y656C	rs192857413	exonic	nonsynonymous SNV	1	1	0.0004456	0.001	0.445386	0.484118	0.0462135	4.29243	0.445138	0.567392	0.0277857	7.13131	21.8	Conflicting_classifications_of_pathogenicity	0.0008	0	0.0003
Columbia	HYAL1	HYALURONIDASE	3	50300501	C	G	c.G1290C	p.E430D	rs147678727	exonic	nonsynonymous SNV	0	2	0	0.002	0.0888196	0.118311	0.00425611	1.85355					14.00	Uncertain_significance	0.0005	0	0.0007
Columbia	HYAL1	HYALURONIDASE	3	50300514	G	C	c.C1277G	p.A426G	rs142342237	exonic	nonsynonymous SNV	1	0	0.000446	0	1.33883	0.858258	0.0544429	32.9239					10.64	Benign	0.0057	0	4.41e-05
Columbia	HYAL1	HYALURONIDASE	3	50300524	C	T	c.G1267A	p.G423S	rs782661320	exonic	nonsynonymous SNV	0	1	0	0.001	0.14833	0.24282	0.00603174	3.64765					24.9	Uncertain_significance	2.627e-05	0.0009	0
Columbia	HYAL1	HYALURONIDASE	3	50300579	G	C	c.C1212G	p.L404L	.	exonic	synonymous SNV	1	0	0.0004456	0	1.33883	0.858258	0.0544429	32.9239					.	Likely_benign	.	.	.
Columbia	HYAL1	HYALURONIDASE	3	50300616	G	A	c.C1175T	p.T392M	rs117179004	exonic	nonsynonymous SNV	3	5	0.001339	0.005	0.28166	0.0647011	0.0734318	1.08035	0.265416	0.070081	0.0631814	1.11497	13.97	Benign	0.0029	0	0.0001
Columbia	HYAL1	HYALURONIDASE	3	50301028	C	A	c.G950T	p.G317V	.	exonic	nonsynonymous SNV	1	0	0.0004521	0	1.33883	0.858258	0.0544429	32.9239					23.5	.	.	.	.
Columbia	HYAL1	HYALURONIDASE	3	50301029	C	T	c.G949A	p.G317R	.	exonic	nonsynonymous SNV	1	0	0.0004525	0	1.33883	0.858258	0.0544429	32.9239					26.1	.	.	.	.
Columbia	HYAL1	HYALURONIDASE	3	50301037	C	A	c.G941T	p.G314V	.	exonic	nonsynonymous SNV	0	1	0	0.001029	0.14833	0.24282	0.00603174	3.64765					23.5	.	.	.	.
Columbia	HYAL1	HYALURONIDASE	3	50301045	C	G	c.G933C	p.A311A	.	exonic	synonymous SNV	1	0	0.0004517	0	1.33883	0.858258	0.0544429	32.9239					.	Likely_benign	6.598e-06	0	1.472e-05
Columbia	HYAL1	HYALURONIDASE	3	50301060	G	T	c.C918A	p.S306R	.	exonic	nonsynonymous SNV	1	0	0.0004545	0	1.33883	0.858258	0.0544429	32.9239					18.22	.	.	.	.
Columbia	HYAL1	HYALURONIDASE	3	50302112	G	A	c.C845T	p.P282L	rs782723000	exonic	nonsynonymous SNV	1	0	0.0004456	0	1.33883	0.858258	0.0544429	32.9239					10.73	.	5.256e-05	0	1.47e-05
Columbia	HYAL1	HYALURONIDASE	3	50302161	C	T	c.G796A	p.V266M	rs782299729	exonic	nonsynonymous SNV	1	0	0.0004456	0	1.33883	0.858258	0.0544429	32.9239					15.55	Uncertain_significance	6.57e-06	0	1.47e-05
Columbia	HYAL1	HYALURONIDASE	3	50302162	A	G	c.T795C	p.R265R	.	exonic	synonymous SNV	1	0	0.0004456	0	1.33883	0.858258	0.0544429	32.9239					.	.	.	.	.
Columbia	HYAL1	HYALURONIDASE	3	50302164	G	T	c.C793A	p.R265S	.	exonic	nonsynonymous SNV	0	1	0	0.001	0.14833	0.24282	0.00603174	3.64765					15.91	.	.	.	.
Columbia	HYAL1	HYALURONIDASE	3	50302352	T	C	c.A605G	p.Y202C	rs199678542	exonic	nonsynonymous SNV	1	0	0.0004456	0	1.33883	0.858258	0.0544429	32.9239					23.9	Uncertain_significance	6.567e-05	0	0.0001
Columbia	HYAL1	HYALURONIDASE	3	50302573	G	A	c.C384T	p.I128I	rs116097974	exonic	synonymous SNV	0	1	0	0.001	0.14833	0.24282	0.00603174	3.64765					.	Benign	0.0097	0	8.821e-05
Columbia	HYAL1	HYALURONIDASE	3	50302634	C	T	c.G323A	p.R108H	rs56962018	exonic	nonsynonymous SNV	1	0	0.000446	0	1.33883	0.858258	0.0544429	32.9239					12.96	Benign	0.0033	0	2.94e-05
Columbia	HYAL1	HYALURONIDASE	3	50302645	G	C	c.C312G	p.A104A	.	exonic	synonymous SNV	2	0	0.0008913	0	2.23338	0.604211	0.107021	46.6075					.	Likely_benign	.	.	.
Columbia	HYAL1	HYALURONIDASE	3	50302687	C	G	c.G270C	p.E90D	rs74342080	exonic	nonsynonymous SNV	0	1	0	0.001	0.14833	0.24282	0.00603174	3.64765					9.925	Benign/Likely_benign	0.0097	0	7.35e-05
Columbia	HYAL1	HYALURONIDASE	3	50302755	C	T	c.G202A	p.G68S	rs782652787	exonic	nonsynonymous SNV	1	0	0.0004456	0	1.33883	0.858258	0.0544429	32.9239					25.9	.	6.572e-06	0	1.47e-05
Columbia	HYAL1	HYALURONIDASE	3	50302806	C	T	c.G151A	p.V51M	rs587663959	exonic	nonsynonymous SNV	0	1	0	0.001	0.14833	0.24282	0.00603174	3.64765					18.03	Uncertain_significance	5.252e-05	0	8.821e-05
Columbia	HYAL1	HYALURONIDASE	3	50302807	G	A	c.C150T	p.D50D	rs377272298	exonic	synonymous SNV	0	1	0	0.001	0.14833	0.24282	0.00603174	3.64765					.	Likely_benign	4.599e-05	0.0003	5.88e-05
Columbia	HYAL1	HYALURONIDASE	3	50302908	C	T	c.G49A	p.D17N	rs148307635	exonic	nonsynonymous SNV	1	0	0.0004456	0	1.33883	0.858258	0.0544429	32.9239					9.871	Uncertain_significance	6.575e-06	0.0003	0
Columbia	HYAL1	HYALURONIDASE	3	50302908	C	G	c.G49C	p.D17H	rs148307635	exonic	nonsynonymous SNV	0	1	0	0.001	0.14833	0.24282	0.00603174	3.64765					15.89	Uncertain_significance	0.0001	0	0.0002
Columbia	HYAL1	HYALURONIDASE	3	50302929	C	T	c.G28A	p.A10T	rs782713825	exonic	nonsynonymous SNV	1	0	0.0004456	0	1.33883	0.858258	0.0544429	32.9239					8.690	Uncertain_significance	1.315e-05	0	0
Columbia	MAN2B1	Glyco_hydro_38_C	19	12646663	C	T	c.G2990A	p.R997H	rs202174515	exonic	nonsynonymous SNV	0	1	0	0.001035	0.14833	0.24282	0.00603174	3.64765					28.4	Benign	0.0002	0	0
Columbia	MAN2B1	Glyco_hydro_38_C	19	12646683	C	T	c.G2970A	p.T990T	rs148945108	exonic	synonymous SNV	4	2	0.00183	0.00207	0.802235	0.780475	0.170329	3.77845	0.890877	0.894061	0.162636	4.87998	.	Conflicting_classifications_of_pathogenicity	0.0002	0.0029	0.0002
Columbia	MAN2B1	Glyco_hydro_38_C	19	12647291	C	G	c.G2862C	p.T954T	rs148108322	exonic	synonymous SNV	12	7	0.005348	0.007	0.740657	0.518554	0.297693	1.84275	0.76139	0.569002	0.297961	1.9456	.	Conflicting_classifications_of_pathogenicity	0.0024	0.0089	0.0036
Columbia	MAN2B1	Glyco_hydro_38_C	19	12647291	C	T	c.G2862A	p.T954T	rs148108322	exonic	synonymous SNV	0	1	0	0.001	0.14833	0.24282	0.00603174	3.64765					.	Conflicting_classifications_of_pathogenicity	6.572e-06	0	0
Columbia	MAN2B1	Glyco_hydro_38_C	19	12647499	C	T	c.G2761A	p.A921T	rs746319362	exonic	nonsynonymous SNV	1	0	0.0004583	0	1.33883	0.858258	0.0544429	32.9239					11.94	.	1.314e-05	0	1.47e-05
Columbia	MAN2B1	Glyco_hydro_38_C	19	12649168	T	C	c.A2401G	p.S801G	rs141391488	exonic	nonsynonymous SNV	1	0	0.0004456	0	1.33883	0.858258	0.0544429	32.9239					12.91	Likely_benign	0.0003	0	1.47e-05
Columbia	MAN2B1	Glyco_hydro_38_C	19	12649171	C	A	c.G2398T	p.G800C	rs142702682	exonic	nonsynonymous SNV	1	0	0.0004456	0	1.33883	0.858258	0.0544429	32.9239					23.4	Uncertain_significance	0.0003	0	0.0005
Columbia	MAN2B1	Glyco_hydro_38_C	19	12649355	G	A	c.C2338T	p.R780W	rs201600797	exonic	nonsynonymous SNV	1	0	0.0004456	0	1.33883	0.858258	0.0544429	32.9239					22.1	Uncertain_significance	2.632e-05	0.0006	2.941e-05
Columbia	MAN2B1	Glyco_hydro_38_C	19	12649920	C	T	c.G2257A	p.E753K	rs141212446	exonic	nonsynonymous SNV	4	0	0.001783	0	4.02727	0.350353	0.216404	74.9472					0.381	Conflicting_classifications_of_pathogenicity	0.0013	0.0035	0.0023
Columbia	MAN2B1	Glyco_hydro_38_C	19	12649954	G	A	c.C2223T	p.R741R	rs774156075	exonic	synonymous SNV	1	0	0.000446	0	1.33883	0.858258	0.0544429	32.9239					.	Likely_benign	1.321e-05	0	2.944e-05
Columbia	MAN2B1	Glyco_hydro_38_C	19	12649959	C	T	c.G2218A	p.G740R	rs61234887	exonic	nonsynonymous SNV	3	3	0.001338	0.003006	0.444395	0.284533	0.100618	1.96273	0.444147	0.321273	0.08933	2.20829	20.3	Benign	0.0168	0	0.0002
Columbia	MAN2B1	Glyco_hydro_38_C	19	12649985	C	T	c.G2192A	p.R731H	rs138817592	exonic	nonsynonymous SNV	1	0	0.000448	0	1.33883	0.858258	0.0544429	32.9239					18.47	.	1.973e-05	0	1.47e-05
Columbia	MAN2B1	Glyco_hydro_38_C	19	12650013	C	T	c.G2164A	p.D722N	rs749183690	exonic	nonsynonymous SNV	0	1	0	0.001	0.14833	0.24282	0.00603174	3.64765					21.2	Uncertain_significance	3.285e-05	0	1.47e-05
Columbia	MAN2B1	Glyco_hydro_38_C	19	12650108	C	T	c.G2158A	p.V720M	rs148134639	exonic	nonsynonymous SNV	0	2	0	0.002028	0.0888196	0.118311	0.00425611	1.85355					14.68	Uncertain_significance	0.0001	0	0.0002
Columbia	MAN2B1	Glyco_hydro_38_C	19	12650147	G	A	c.C2119T	p.R707W	rs150533763	exonic	nonsynonymous SNV	0	1	0	0.001	0.14833	0.24282	0.00603174	3.64765					14.88	Conflicting_classifications_of_pathogenicity	0.0001	0	5.882e-05
Columbia	MAN2B1	Glyco_hydro_38_C	19	12652193	G	A	c.C2003T	p.P668L	rs75029862	exonic	nonsynonymous SNV	6	3	0.002688	0.003	0.827522	0.775941	0.224681	3.04785	0.890681	0.870323	0.221857	3.57579	21.2	Benign/Likely_benign	0.0051	0.0009	0.0002
Columbia	MAN2B1	Glyco_hydro_38_C	19	12652244	T	A	c.A1952T	p.E651V	.	exonic	nonsynonymous SNV	0	1	0	0.001	0.14833	0.24282	0.00603174	3.64765					11.52	.	.	.	.
Columbia	MAN2B1	Glyco_hydro_38_C	19	12652255	T	C	c.A1941G	p.I647M	.	exonic	nonsynonymous SNV	0	1	0	0.001	0.14833	0.24282	0.00603174	3.64765					10.90	.	.	.	.
Columbia	MAN2B1	Glyco_hydro_38_C	19	12652264	G	A	c.C1932T	p.N644N	rs34853569	exonic	synonymous SNV	3	0	0.001337	0	3.12952	0.450762	0.161341	60.7031					0.018	Benign	0.0105	0	0.0003
Columbia	MAN2B1	Glyco_hydro_38_cen	19	12655780	G	C	c.C1741G	p.Q581E	rs59357922	exonic	nonsynonymous SNV	2	0	0.0008921	0	2.23338	0.604211	0.107021	46.6075					12.71	Benign	0.0072	0	5.881e-05
Columbia	MAN2B1	Glyco_hydro_38_cen	19	12655856	G	A	c.C1665T	p.D555D	.	exonic	synonymous SNV	1	0	0.00045	0	1.33883	0.858258	0.0544429	32.9239					8.645	Likely_benign	.	.	.
Columbia	MAN2B1	Glyco_hydro_38_cen	19	12656955	C	A	c.G1518T	p.A506A	rs143318498	exonic	synonymous SNV	1	0	0.0004456	0	1.33883	0.858258	0.0544429	32.9239					13.74	Conflicting_classifications_of_pathogenicity	0.0007	0	0.0014
Columbia	MAN2B1	Glyco_hydro_38_cen	19	12656983	A	G	c.T1490C	p.I497T	.	exonic	nonsynonymous SNV	0	1	0	0.001	0.14833	0.24282	0.00603174	3.64765					21.4	.	.	.	.
Columbia	MAN2B1	Glyco_hydro_38_cen	19	12657039	C	A	c.G1434T	p.A478A	rs139435774	exonic	synonymous SNV	1	0	0.0004456	0	1.33883	0.858258	0.0544429	32.9239					4.819	Conflicting_classifications_of_pathogenicity	0.0006	0	0.0010
Columbia	MAN2B1	Glyco_hydro_38_cen	19	12658262	G	A	c.C1189T	p.L397F	.	exonic	nonsynonymous SNV	1	0	0.0004456	0	1.33883	0.858258	0.0544429	32.9239					15.91	.	.	.	.
Columbia	MAN2B1	Glyco_hydro_38_cen	19	12658296	C	T	c.G1155A	p.Q385Q	rs112829030	exonic	synonymous SNV	6	5	0.002681	0.005	0.524488	0.267405	0.167662	1.64073	0.532258	0.299583	0.161674	1.75229	.	Conflicting_classifications_of_pathogenicity	0.0006	0.0153	0.0005
Columbia	MAN2B1	Glyco_hydro_38_N	19	12661264	G	A	c.C1022T	p.A341V	rs574049175	exonic	nonsynonymous SNV	1	0	0.0004456	0	1.33883	0.858258	0.0544429	32.9239					16.12	Uncertain_significance	3.283e-05	0	2.94e-05
Columbia	MAN2B1	Glyco_hydro_38_N	19	12661274	G	A	c.C1012T	p.L338L	rs143670944	exonic	synonymous SNV	0	1	0	0.001	0.14833	0.24282	0.00603174	3.64765					.	Likely_benign	1.314e-05	0	1.47e-05
Columbia	MAN2B1	Glyco_hydro_38_N	19	12661320	A	C	c.T966G	p.Y322X	.	exonic	stopgain	4	4	0.001795	0.004024	0.443898	0.224643	0.119661	1.6467	0.443649	0.251783	0.110507	1.78111	22.4	.	.	.	.
Columbia	MAN2B1	Glyco_hydro_38_N	19	12663382	G	A	c.C844T	p.P282S	rs45576136	exonic	nonsynonymous SNV	7	2	0.003125	0.002	1.34065	0.68891	0.319144	5.6318	1.56323	0.578249	0.323586	7.55188	15.15	Conflicting_classifications_of_pathogenicity	0.0028	0.0012	0.0042
Columbia	MAN2B1	Glyco_hydro_38_N	19	12663437	C	T	c.G789A	p.P263P	rs149484019	exonic	synonymous SNV	2	0	0.0009497	0	2.23338	0.604211	0.107021	46.6075					.	Likely_benign	0.0001	0.0014	8.82e-05
Columbia	MAN2B1	Glyco_hydro_38_N	19	12664820	G	A	c.C602T	p.S201F	.	exonic	nonsynonymous SNV	1	0	0.0004456	0	1.33883	0.858258	0.0544429	32.9239					35	.	.	.	.
Columbia	MAN2B1	Glyco_hydro_38_N	19	12664825	G	A	c.C597T	p.G199G	rs200872797	exonic	synonymous SNV	1	0	0.0004456	0	1.33883	0.858258	0.0544429	32.9239					.	Conflicting_classifications_of_pathogenicity	1.969e-05	0	4.41e-05
Columbia	MAN2B1	Glyco_hydro_38_N	19	12664931	T	C	c.A491G	p.H164R	.	exonic	nonsynonymous SNV	1	0	0.0004456	0	1.33883	0.858258	0.0544429	32.9239					24.6	.	.	.	.
Columbia	MAN2B1	Glyco_hydro_38_N	19	12664948	G	A	c.C474T	p.N158N	rs146331898	exonic	synonymous SNV	1	0	0.0004456	0	1.33883	0.858258	0.0544429	32.9239					.	Likely_benign	8.539e-05	0	0.0002
Columbia	MAN2B1	Glyco_hydro_38_N	19	12664967	T	C	c.A455G	p.N152S	rs200164758	exonic	nonsynonymous SNV	1	0	0.0004456	0	1.33883	0.858258	0.0544429	32.9239					20.7	Conflicting_classifications_of_pathogenicity	0.0008	0	0.0002
Columbia	MAN2B1	Glyco_hydro_38_N	19	12665501	C	A	c.G287T	p.G96V	.	exonic	nonsynonymous SNV	1	0	0.0004456	0	1.33883	0.858258	0.0544429	32.9239					21.1	.	.	.	.
Columbia	MAN2B1	Glyco_hydro_38_N	19	12665506	G	A	c.C282T	p.H94H	rs766810849	exonic	synonymous SNV	2	2	0.0008913	0.002	0.444891	0.366054	0.0768287	2.57622	0.444643	0.418336	0.062454	3.16565	.	Conflicting_classifications_of_pathogenicity	3.942e-05	0.0012	1.47e-05
Columbia	MAN2B1	Glyco_hydro_38_N	19	12665507	T	C	c.A281G	p.H94R	rs950555211	exonic	nonsynonymous SNV	1	0	0.0004456	0	1.33883	0.858258	0.0544429	32.9239					6.546	Uncertain_significance	2.629e-05	0	5.88e-05
Columbia	MAN2B1	.	19	12666560	G	A	c.C142T	p.R48W	rs762092637	exonic	nonsynonymous SNV	1	0	0.0004608	0	1.33883	0.858258	0.0544429	32.9239					12.44	.	6.571e-06	0	1.47e-05
Columbia	MAN2B1	.	19	12666567	G	A	c.C135T	p.A45A	rs200413076	exonic	synonymous SNV	1	0	0.0004613	0	1.33883	0.858258	0.0544429	32.9239					.	Benign/Likely_benign	0.0006	0	8.821e-05
Columbia	MAN2B1	.	19	12666575	C	A	c.G127T	p.A43S	.	exonic	nonsynonymous SNV	0	1	0	0.001042	0.14833	0.24282	0.00603174	3.64765					10.90	.	.	.	.
Columbia	MAN2B1	.	19	12666584	A	G	c.T118C	p.L40L	.	exonic	synonymous SNV	1	0	0.0004604	0	1.33883	0.858258	0.0544429	32.9239					.	.	.	.	.
Columbia	MANBA	.	4	102632215	C	T	c.G2482A	p.V828I	rs75826658	exonic	nonsynonymous SNV	15	6	0.006874	0.006135	1.06473	0.893925	0.423466	2.67709	1.11563	0.821896	0.4303	2.89246	25.5	Benign/Likely_benign	0.0147	0.0318	0.0184
Columbia	MANBA	Mannosidase_ig	4	102634852	G	C	c.C2351G	p.P784R	rs116340501	exonic	nonsynonymous SNV	2	0	0.0008921	0	2.23338	0.604211	0.107021	46.6075					16.72	Benign/Likely_benign	0.0106	0	0.0001
Columbia	MANBA	Mannosidase_ig	4	102635886	C	T	c.G2136A	p.S712S	rs149687835	exonic	synonymous SNV	1	1	0.0004456	0.001	0.445386	0.484118	0.0462135	4.29243	0.445138	0.567392	0.0277857	7.13131	.	Benign/Likely_benign	0.0023	0.0012	0.0003
Columbia	MANBA	Glycosidases	4	102639805	C	T	c.G1922A	p.R641H	rs569997475	exonic	nonsynonymous SNV	1	0	0.0004456	0	1.33883	0.858258	0.0544429	32.9239					17.11	Conflicting_classifications_of_pathogenicity	5.913e-05	0	4.411e-05
Columbia	MANBA	Glycosidases	4	102639806	G	A	c.C1921T	p.R641C	rs140692906	exonic	nonsynonymous SNV	2	2	0.0008913	0.002	0.444891	0.366054	0.0768287	2.57622	0.444643	0.418336	0.062454	3.16565	17.21	Conflicting_classifications_of_pathogenicity	0.0002	0.0032	0.0002
Columbia	MANBA	Glycosidases	4	102639814	C	T	c.G1913A	p.R638H	rs781584789	exonic	nonsynonymous SNV	1	0	0.0004456	0	1.33883	0.858258	0.0544429	32.9239					17.31	Conflicting_classifications_of_pathogenicity	0.0001	0	0.0001
Columbia	MANBA	Glycosidases	4	102650552	G	A	c.C1854T	p.T618T	.	exonic	synonymous SNV	1	0	0.0004456	0	1.33883	0.858258	0.0544429	32.9239					.	Likely_benign	.	.	.
Columbia	MANBA	Glycosidases	4	102650560	T	G	c.A1846C	p.K616Q	rs772091430	exonic	nonsynonymous SNV	1	1	0.0004456	0.001	0.445386	0.484118	0.0462135	4.29243	0.445138	0.567392	0.0277857	7.13131	11.78	.	2.627e-05	0.0003	4.409e-05
Columbia	MANBA	Glycosidases	4	102650652	C	A	c.G1754T	p.R585L	rs200033515	exonic	nonsynonymous SNV	1	0	0.0004456	0	1.33883	0.858258	0.0544429	32.9239					24.8	Uncertain_significance	1.314e-05	0	2.94e-05
Columbia	MANBA	Glycosidases	4	102657690	A	C	c.T1696G	p.L566V	rs145730170	exonic	nonsynonymous SNV	1	0	0.0004456	0	1.33883	0.858258	0.0544429	32.9239					6.968	Uncertain_significance	2.627e-05	0	5.878e-05
Columbia	MANBA	Glycosidases	4	102657704	G	A	c.C1682T	p.P561L	rs147023714	exonic	nonsynonymous SNV	1	0	0.0004456	0	1.33883	0.858258	0.0544429	32.9239					27.3	Uncertain_significance	0.0002	0	0.0003
Columbia	MANBA	Glycosidases	4	102657874	C	T	c.G1512A	p.T504T	rs143694332	exonic	synonymous SNV	1	0	0.0004468	0	1.33883	0.858258	0.0544429	32.9239					.	Benign	0.0001	0	2.941e-05
Columbia	MANBA	Glycosidases	4	102657887	C	T	c.G1499A	p.R500H	rs147542645	exonic	nonsynonymous SNV	1	0	0.0004566	0	1.33883	0.858258	0.0544429	32.9239					29.6	Conflicting_classifications_of_pathogenicity	0.0001	0	0.0003
Columbia	MANBA	Glycosidases	4	102657898	T	C	c.A1488G	p.G496G	.	exonic	synonymous SNV	0	1	0	0.00102	0.14833	0.24282	0.00603174	3.64765					.	.	.	.	.
Columbia	MANBA	Glycosidases	4	102664688	C	A	c.G1482T	p.L494L	rs74718667	exonic	synonymous SNV	2	3	0.0009001	0.00308	0.317142	0.166387	0.0623574	1.61294	0.295833	0.182897	0.0492768	1.77604	.	Benign	0.0215	0	8.821e-05
Columbia	MANBA	Glycosidases	4	102668978	T	C	c.A1302G	p.A434A	rs376135201	exonic	synonymous SNV	0	1	0	0.001	0.14833	0.24282	0.00603174	3.64765					.	Likely_benign	0.0001	0	0.0002
Columbia	MANBA	Glycosidases	4	102669026	G	C	c.C1254G	p.A418A	rs139157403	exonic	synonymous SNV	1	0	0.0004456	0	1.33883	0.858258	0.0544429	32.9239					.	Benign/Likely_benign	0.0015	0	1.47e-05
Columbia	MANBA	Glycosidases	4	102674029	T	C	c.A1002G	p.K334K	rs765692980	exonic	synonymous SNV	1	0	0.0004464	0	1.33883	0.858258	0.0544429	32.9239					.	Likely_benign	6.57e-06	0	1.47e-05
Columbia	MANBA	Glycosidases	4	102674055	C	T	c.G976A	p.V326M	rs781213345	exonic	nonsynonymous SNV	1	0	0.0004456	0	1.33883	0.858258	0.0544429	32.9239					22.4	.	6.572e-06	0	1.47e-05
Columbia	MANBA	IG like	4	102674070	C	A	c.G961T	p.V321F	rs145367849	exonic	nonsynonymous SNV	1	0	0.0004456	0	1.33883	0.858258	0.0544429	32.9239					15.25	Likely_benign	0.0010	0	0
Columbia	MANBA	IG like	4	102690653	G	A	c.C792T	p.Y264Y	rs141619070	exonic	synonymous SNV	1	0	0.0004456	0	1.33883	0.858258	0.0544429	32.9239					.	Likely_benign	0.0003	0	0
Columbia	MANBA	IG like	4	102690667	T	C	c.A778G	p.T260A	rs762887276	exonic	nonsynonymous SNV	0	1	0	0.001	0.14833	0.24282	0.00603174	3.64765					4.262	Uncertain_significance	1.973e-05	0	4.411e-05
Columbia	MANBA	Galactose-binding like	4	102722884	T	C	c.A536G	p.N179S	rs202004084	exonic	nonsynonymous SNV	0	1	0	0.001006	0.14833	0.24282	0.00603174	3.64765					15.27	Uncertain_significance	1.971e-05	0	4.41e-05
Columbia	MANBA	Galactose-binding like	4	102722889	A	G	c.T531C	p.H177H	rs149902075	exonic	synonymous SNV	1	1	0.0004488	0.001004	0.445386	0.484118	0.0462135	4.29243	0.445138	0.567392	0.0277857	7.13131	.	Conflicting_classifications_of_pathogenicity	0.0006	0.0003	0.0011
Columbia	MANBA	Galactose-binding like	4	102722977	A	G	c.T443C	p.V148A	rs1197058224	exonic	nonsynonymous SNV	1	0	0.0004456	0	1.33883	0.858258	0.0544429	32.9239					20.2	.	.	.	.
Columbia	MANBA	Galactose-binding like	4	102723861	C	T	c.378+1G>A		rs142029636	splicing	.	1	0	0.0004456	0	1.33883	0.858258	0.0544429	32.9239					9.787	Conflicting_classifications_of_pathogenicity	2.628e-05	0	4.409e-05
Columbia	MANBA	Galactose-binding like	4	102760818	C	A	c.G77T	p.R26L	rs767103860	exonic	nonsynonymous SNV	1	0	0.0004476	0	1.33883	0.858258	0.0544429	32.9239					12.71	.	6.569e-06	0	1.47e-05
Columbia	MANBA	.	4	102760891	G	A	c.C4T	p.R2C	rs1315626558	exonic	nonsynonymous SNV	1	0	0.0004476	0	1.33883	0.858258	0.0544429	32.9239					16.12	.	.	.	.
Columbia	NAGA	Melibiase_2_C	22	42060341	G	A	c.C1174T	p.P392S	rs1473882852	exonic	nonsynonymous SNV	1	0	0.000446	0	1.33883	0.858258	0.0544429	32.9239					27.7	.	1.316e-05	0	2.942e-05
Columbia	NAGA	Melibiase_2_C	22	42060368	C	T	c.G1147A	p.E383K	.	exonic	nonsynonymous SNV	1	0	0.000446	0	1.33883	0.858258	0.0544429	32.9239					0.827	.	.	.	.
Columbia	NAGA	GLHYDRLASE27	22	42062946	G	T	c.C838A	p.L280I	rs578127376	exonic	nonsynonymous SNV	1	0	0.0004456	0	1.33883	0.858258	0.0544429	32.9239					25.1	Benign	0.0002	0	1.47e-05
Columbia	NAGA	GLHYDRLASE27	22	42062947	G	T	c.C837A	p.P279P	rs149066012	exonic	synonymous SNV	0	1	0	0.001	0.14833	0.24282	0.00603174	3.64765					9.991	Likely_benign	0.0006	0	0
Columbia	NAGA	GLHYDRLASE27	22	42063024	G	T	c.C760A	p.L254M	rs376821236	exonic	nonsynonymous SNV	0	1	0	0.001	0.14833	0.24282	0.00603174	3.64765					24.8	Uncertain_significance	2.628e-05	0	5.879e-05
Columbia	NAGA	GLHYDRLASE27	22	42065824	C	T	c.G673A	p.V225M	rs545476351	exonic	nonsynonymous SNV	1	0	0.0004456	0	1.33883	0.858258	0.0544429	32.9239					18.05	.	3.284e-05	0	4.41e-05
Columbia	NAGA	GLHYDRLASE27	22	42065879	C	T	c.G618A	p.A206A	rs200770245	exonic	synonymous SNV	2	0	0.0009183	0	2.23338	0.604211	0.107021	46.6075					5.494	Conflicting_classifications_of_pathogenicity	9.85e-05	0	0.0001
Columbia	NAGA	GLHYDRLASE27	22	42067122	G	A	c.C493T	p.R165W	rs200080569	exonic	nonsynonymous SNV	3	1	0.001338	0.001002	1.04109	0.967137	0.153293	7.07054	1.3378	0.801224	0.138811	12.8932	21.0	Uncertain_significance	0.0001	0	0.0003
Columbia	NAGA	GLHYDRLASE27	22	42067133	G	A	c.C482T	p.T161I	rs141557187	exonic	nonsynonymous SNV	2	0	0.0008937	0	2.23338	0.604211	0.107021	46.6075					11.79	Conflicting_classifications_of_pathogenicity	0.0006	0.0020	0.0001
Columbia	NAGA	GLHYDRLASE27	22	42067136	G	C	c.C479G	p.S160C	rs121434532	exonic	nonsynonymous SNV	1	0	0.0004464	0	1.33883	0.858258	0.0544429	32.9239					15.60	Conflicting_classifications_of_pathogenicity	0.0005	0	0.0007
Columbia	NAGA	GLHYDRLASE27	22	42067179	C	T	c.G436A	p.A146T	rs527897232	exonic	nonsynonymous SNV	1	0	0.000446	0	1.33883	0.858258	0.0544429	32.9239					16.81	.	1.97e-05	0	1.47e-05
Columbia	NAGA	GLHYDRLASE27	22	42067180	G	A	c.C435T	p.F145F	rs1438923916	exonic	synonymous SNV	1	0	0.0004456	0	1.33883	0.858258	0.0544429	32.9239					0.732	Likely_benign	1.972e-05	0	4.41e-05
Columbia	NAGA	GLHYDRLASE27	22	42067209	C	T	c.G406A	p.D136N	rs186173534	exonic	nonsynonymous SNV	13	9	0.005809	0.009018	0.629515	0.278357	0.272642	1.45352	0.639515	0.306319	0.27156	1.50604	13.97	Conflicting_classifications_of_pathogenicity	0.0004	0.0144	0.0001
Columbia	NAGA	GLHYDRLASE27	22	42067255	C	T	c.G360A	p.A120A	rs149600926	exonic	synonymous SNV	2	0	0.0008913	0	2.23338	0.604211	0.107021	46.6075					.	Likely_benign	0.0002	0.0006	0.0003
Columbia	NAGA	GLHYDRLASE27	22	42067256	G	A	c.C359T	p.A120V	rs368177710	exonic	nonsynonymous SNV	1	0	0.0004456	0	1.33883	0.858258	0.0544429	32.9239					11.60	.	6.575e-05	0	1.471e-05
Columbia	NAGA	GLHYDRLASE27	22	42067781	G	C	c.C308G	p.P103R	rs766999974	exonic	nonsynonymous SNV	1	0	0.0004558	0	1.33883	0.858258	0.0544429	32.9239					10.08	Uncertain_significance	1.971e-05	0	2.94e-05
Columbia	NAGA	GLHYDRLASE27	22	42067794	G	C	c.C295G	p.P99A	rs557714930	exonic	nonsynonymous SNV	0	1	0	0.001022	0.14833	0.24282	0.00603174	3.64765					26.5	Uncertain_significance	1.969e-05	0	4.41e-05
Columbia	NAGA	GLHYDRLASE27	22	42067799	C	T	c.G290A	p.R97H	rs367803688	exonic	nonsynonymous SNV	0	1	0	0.001022	0.14833	0.24282	0.00603174	3.64765					35	.	2.628e-05	0	4.41e-05
Columbia	NAGA	GLHYDRLASE27	22	42067809	C	T	c.G280A	p.D94N	rs73167107	exonic	nonsynonymous SNV	0	2	0	0.002	0.0888196	0.118311	0.00425611	1.85355					18.94	Conflicting_classifications_of_pathogenicity	0.0012	0.0032	0.0020
Columbia	NAGA	GLHYDRLASE27	22	42067819	G	A	c.C270T	p.R90R	rs547692110	exonic	synonymous SNV	1	0	0.0004456	0	1.33883	0.858258	0.0544429	32.9239					.	Likely_benign	3.287e-05	0	5.88e-05
Columbia	NAGA	GLHYDRLASE27	22	42068488	G	A	c.C103T	p.R35C	rs376933189	exonic	nonsynonymous SNV	0	1	0	0.001	0.14833	0.24282	0.00603174	3.64765					19.35	Uncertain_significance	5.915e-05	0	2.94e-05
Columbia	NAGA	.	22	42068566	G	A	c.C25T	p.L9L	rs147528904	exonic	synonymous SNV	10	1	0.004456	0.001	3.14292	0.190383	0.566131	17.4482	4.48741	0.152853	0.572868	35.151	.	Benign/Likely_benign	0.0028	0	0.0047
Columbia	NAGLU	NAGLU	17	42537418	T	C	c.T404C	p.V135A	.	exonic	nonsynonymous SNV	1	0	0.0004554	0	1.33883	0.858258	0.0544429	32.9239					27.0	.	.	.	.
Columbia	NAGLU	NAGLU	17	42537420	T	C	c.T406C	p.C136R	.	exonic	nonsynonymous SNV	0	2	0	0.002028	0.0888196	0.118311	0.00425611	1.85355					22.5	.	.	.	.
Columbia	NAGLU	NAGLU	17	42537433	A	G	c.A419G	p.Y140C	rs753520553	exonic	nonsynonymous SNV	2	0	0.0009141	0	2.23338	0.604211	0.107021	46.6075					25.4	Pathogenic/Likely_pathogenic	1.973e-05	0	4.413e-05
Columbia	NAGLU	NAGLU	17	42537435	T	A	c.T421A	p.S141T	rs61737294	exonic	nonsynonymous SNV	4	1	0.001828	0.001016	1.33974	0.756779	0.210465	8.5283	1.78533	0.604588	0.199034	16.0144	32	Benign	0.0195	0.0003	0.0001
Columbia	NAGLU	NAGLU	17	42538482	G	T	c.G675T	p.L225L	rs115680529	exonic	synonymous SNV	2	0	0.0008913	0	2.23338	0.604211	0.107021	46.6075					.	Benign/Likely_benign	0.0043	0	7.35e-05
Columbia	NAGLU	NAGLU	17	42538710	C	T	c.C719T	p.P240L	rs1221009492	exonic	nonsynonymous SNV	0	1	0	0.001002	0.14833	0.24282	0.00603174	3.64765					22.1	Uncertain_significance	1.314e-05	0	2.939e-05
Columbia	NAGLU	NAGLU	17	42538714	G	A	c.G723A	p.V241V	rs140945842	exonic	synonymous SNV	1	0	0.0004456	0	1.33883	0.858258	0.0544429	32.9239					4.186	Likely_benign	9.852e-05	0	0.0002
Columbia	NAGLU	NAGLU	17	42538729	G	A	c.G738A	p.A246A	rs773222814	exonic	synonymous SNV	0	1	0	0.001	0.14833	0.24282	0.00603174	3.64765					0.456	Likely_benign	6.57e-06	0	0
Columbia	NAGLU	NAGLU	17	42538753	C	A	c.C762A	p.T254T	rs1231353495	exonic	synonymous SNV	0	1	0	0.001	0.14833	0.24282	0.00603174	3.64765					6.497	Likely_benign	.	.	.
Columbia	NAGLU	NAGLU	17	42540969	G	T	c.G784T	p.V262F	.	exonic	nonsynonymous SNV	0	1	0	0.001002	0.14833	0.24282	0.00603174	3.64765					21.0	.	.	.	.
Columbia	NAGLU	NAGLU	17	42541056	A	C	c.A871C	p.I291L	rs199625480	exonic	nonsynonymous SNV	1	1	0.0004456	0.001	0.445386	0.484118	0.0462135	4.29243	0.445138	0.567392	0.0277857	7.13131	12.49	Likely_benign	1.315e-05	0.0003	0
Columbia	NAGLU	NAGLU	17	42541074	C	T	c.C889T	p.R297X	rs104894592	exonic	stopgain	1	0	0.0004456	0	1.33883	0.858258	0.0544429	32.9239					36	Pathogenic/Likely_pathogenic	9.859e-05	0	0.0002
Columbia	NAGLU	NAGLU	17	42541118	C	G	c.C933G	p.A311A	rs115888189	exonic	synonymous SNV	1	3	0.0004464	0.003018	0.190115	0.0894066	0.027993	1.29117	0.147785	0.0981196	0.0153341	1.4243	.	Conflicting_classifications_of_pathogenicity	0.0009	0.0115	0.0005
Columbia	NAGLU	NAGLU	17	42541169	C	A	c.C984A	p.A328A	.	exonic	synonymous SNV	0	1	0	0.001	0.14833	0.24282	0.00603174	3.64765					.	.	.	.	.
Columbia	NAGLU	NAGLU	17	42543026	A	G	c.1022-2A>G		.	splicing	.	1	0	0.0004476	0	1.33883	0.858258	0.0544429	32.9239					11.66	Pathogenic	.	.	.
Columbia	NAGLU	NAGLU	17	42543079	C	T	c.C1073T	p.P358L	rs368687817	exonic	nonsynonymous SNV	1	0	0.000446	0	1.33883	0.858258	0.0544429	32.9239					21.5	Uncertain_significance	4.593e-05	0	5.879e-05
Columbia	NAGLU	NAGLU	17	42543105	A	T	c.A1099T	p.R367W	.	exonic	nonsynonymous SNV	0	1	0	0.001004	0.14833	0.24282	0.00603174	3.64765					11.26	.	.	.	.
Columbia	NAGLU	NAGLU	17	42543113	G	T	c.G1107T	p.V369V	rs1479965895	exonic	synonymous SNV	0	1	0	0.001004	0.14833	0.24282	0.00603174	3.64765					.	Likely_benign	1.313e-05	0	2.939e-05
Columbia	NAGLU	NAGLU	17	42543123	G	A	c.G1117A	p.V373M	.	exonic	nonsynonymous SNV	0	1	0	0.00101	0.14833	0.24282	0.00603174	3.64765					12.92	.	6.567e-06	0	1.47e-05
Columbia	NAGLU	NAGLU	17	42543125	G	T	c.G1119T	p.V373V	rs371656965	exonic	synonymous SNV	4	2	0.001808	0.002045	0.802235	0.780475	0.170329	3.77845	0.890877	0.894061	0.162636	4.87998	.	Conflicting_classifications_of_pathogenicity	0.0004	0.0066	0.0004
Columbia	NAGLU	NAGLU	17	42543147	C	G	c.C1141G	p.L381V	.	exonic	nonsynonymous SNV	0	1	0	0.001022	0.14833	0.24282	0.00603174	3.64765					16.88	Uncertain_significance	.	.	.
Columbia	NAGLU	NAGLU	17	42543328	C	T	c.C1322T	p.T441M	rs138695961	exonic	nonsynonymous SNV	2	0	0.0008913	0	2.23338	0.604211	0.107021	46.6075					18.03	Conflicting_classifications_of_pathogenicity	0.0002	0.0058	4.409e-05
Columbia	NAGLU	Domain III	17	42543406	C	A	c.C1400A	p.P467Q	.	exonic	nonsynonymous SNV	1	0	0.0004558	0	1.33883	0.858258	0.0544429	32.9239					18.57	.	.	.	.
Columbia	NAGLU	NAGLU_C	17	42543428	G	A	c.G1422A	p.W474X	.	exonic	stopgain	1	0	0.0004562	0	1.33883	0.858258	0.0544429	32.9239					33	.	.	.	.
Columbia	NAGLU	NAGLU_C	17	42543436	G	C	c.G1430C	p.S477T	rs369970264	exonic	nonsynonymous SNV	1	0	0.0004468	0	1.33883	0.858258	0.0544429	32.9239					0.012	Uncertain_significance	8.537e-05	0	0.0002
Columbia	NAGLU	NAGLU_C	17	42543443	C	T	c.C1437T	p.A479A	rs752918057	exonic	synonymous SNV	1	0	0.0004468	0	1.33883	0.858258	0.0544429	32.9239					.	Likely_benign	1.314e-05	0	2.939e-05
Columbia	NAGLU	NAGLU_C	17	42543444	G	A	c.G1438A	p.A480T	rs147293270	exonic	nonsynonymous SNV	4	2	0.001787	0.002008	0.802235	0.780475	0.170329	3.77845	0.890877	0.894061	0.162636	4.87998	0.011	Conflicting_classifications_of_pathogenicity	0.0008	0.0012	0.0013
Columbia	NAGLU	NAGLU_C	17	42543452	G	A	c.G1446A	p.R482R	rs115994665	exonic	synonymous SNV	12	5	0.005362	0.00502	1.01408	0.97832	0.369913	2.78001	1.07027	0.898996	0.375032	3.05434	.	Conflicting_classifications_of_pathogenicity	0.0006	0.0086	0.0003
Columbia	NAGLU	NAGLU_C	17	42543458	G	A	c.G1452A	p.G484G	rs376593763	exonic	synonymous SNV	1	0	0.0004468	0	1.33883	0.858258	0.0544429	32.9239					.	Likely_benign	5.906e-05	0	5.878e-05
Columbia	NAGLU	NAGLU_C	17	42543473	C	T	c.C1467T	p.D489D	rs115550028	exonic	synonymous SNV	1	0	0.00045	0	1.33883	0.858258	0.0544429	32.9239					.	Conflicting_classifications_of_pathogenicity	0.0002	0	0.0003
Columbia	NAGLU	NAGLU_C	17	42543521	C	T	c.C1515T	p.S505S	rs112751577	exonic	synonymous SNV	2	2	0.0008969	0.00202	0.444891	0.366054	0.0768287	2.57622	0.444643	0.418336	0.062454	3.16565	.	Conflicting_classifications_of_pathogenicity	0.0023	0.0006	0.0039
Columbia	NAGLU	NAGLU_C	17	42543547	G	A	c.G1541A	p.R514H	rs771560656	exonic	nonsynonymous SNV	0	1	0	0.001	0.14833	0.24282	0.00603174	3.64765					7.688	Conflicting_classifications_of_pathogenicity	3.284e-05	0	2.94e-05
Columbia	NAGLU	NAGLU_C	17	42543563	G	A	c.G1557A	p.R519R	rs150905331	exonic	synonymous SNV	10	6	0.004468	0.006	0.718029	0.509351	0.268429	1.92068	0.740408	0.562686	0.267609	2.04852	.	Conflicting_classifications_of_pathogenicity	0.0004	0.0150	5.879e-05
Columbia	NAGLU	NAGLU_C	17	42543569	G	A	c.G1563A	p.P521P	rs61737297	exonic	synonymous SNV	0	1	0	0.001	0.14833	0.24282	0.00603174	3.64765					.	Benign	0.0027	0	7.349e-05
Columbia	NAGLU	NAGLU_C	17	42543620	G	A	c.G1614A	p.E538E	.	exonic	synonymous SNV	0	1	0	0.001004	0.14833	0.24282	0.00603174	3.64765					.	Likely_benign	.	.	.
Columbia	NAGLU	NAGLU_C	17	42543668	C	T	c.C1662T	p.P554P	rs368521316	exonic	synonymous SNV	1	0	0.000446	0	1.33883	0.858258	0.0544429	32.9239					.	Conflicting_classifications_of_pathogenicity	0.0002	0	0.0003
Columbia	NAGLU	NAGLU_C	17	42543685	T	G	c.T1679G	p.L560R	.	exonic	nonsynonymous SNV	1	0	0.0004456	0	1.33883	0.858258	0.0544429	32.9239					19.15	.	.	.	.
Columbia	NAGLU	NAGLU_C	17	42543762	A	G	c.A1756G	p.K586E	.	exonic	nonsynonymous SNV	0	1	0	0.001004	0.14833	0.24282	0.00603174	3.64765					2.345	.	.	.	.
Columbia	NAGLU	NAGLU_C	17	42543779	G	A	c.G1773A	p.L591L	.	exonic	synonymous SNV	0	1	0	0.001004	0.14833	0.24282	0.00603174	3.64765					.	.	.	.	.
Columbia	NAGLU	NAGLU_C	17	42543786	G	A	c.G1780A	p.A594T	.	exonic	nonsynonymous SNV	1	0	0.000446	0	1.33883	0.858258	0.0544429	32.9239					12.99	.	.	.	.
Columbia	NAGLU	NAGLU_C	17	42543866	C	T	c.C1860T	p.S620S	rs151013014	exonic	synonymous SNV	6	0	0.002691	0	5.82759	0.23006	0.327646	103.651					.	Conflicting_classifications_of_pathogenicity	0.0018	0.0006	0.0034
Columbia	NAGLU	NAGLU_C	17	42543886	C	T	c.C1880T	p.A627V	rs140905880	exonic	nonsynonymous SNV	2	0	0.0008953	0	2.23338	0.604211	0.107021	46.6075					8.293	Uncertain_significance	0.0002	0	0
Columbia	NAGLU	NAGLU_C	17	42543910	C	T	c.C1904T	p.A635V	.	exonic	nonsynonymous SNV	1	0	0.0004537	0	1.33883	0.858258	0.0544429	32.9239					17.76	.	.	.	.
Columbia	NAGLU	NAGLU_C	17	42543989	G	A	c.G1983A	p.K661K	rs181021573	exonic	synonymous SNV	1	1	0.000446	0.001002	0.445386	0.484118	0.0462135	4.29243	0.445138	0.567392	0.0277857	7.13131	.	Benign	0.0007	0	1.47e-05
Columbia	NAGLU	NAGLU_C	17	42544091	C	G	c.C2085G	p.H695Q	rs1038367205	exonic	nonsynonymous SNV	1	0	0.0004456	0	1.33883	0.858258	0.0544429	32.9239					8.594	Uncertain_significance	.	.	.
Columbia	NAGLU	NAGLU_C	17	42544163	G	A	c.G2157A	p.P719P	rs114687267	exonic	synonymous SNV	5	0	0.002232	0	4.92662	0.280645	0.271885	89.2717					.	Conflicting_classifications_of_pathogenicity	0.0005	0.0017	0.0007
Columbia	NEU1	SIALIDASE	6	31859878	T	C	c.A1089G	p.L363L	rs757684373	exonic	synonymous SNV	1	0	0.000446	0	1.33883	0.858258	0.0544429	32.9239					.	Conflicting_classifications_of_pathogenicity	1.314e-05	0	2.94e-05
Columbia	NEU1	SIALIDASE	6	31859887	T	A	c.A1080T	p.T360T	.	exonic	synonymous SNV	1	0	0.000446	0	1.33883	0.858258	0.0544429	32.9239					.	.	.	.	.
Columbia	NEU1	SIALIDASE	6	31860127	C	T	c.G936A	p.E312E	rs201379546	exonic	synonymous SNV	2	0	0.0008913	0	2.23338	0.604211	0.107021	46.6075					.	Likely_benign	5.914e-05	0.0017	2.94e-05
Columbia	NEU1	SIALIDASE	6	31860152	G	A	c.C911T	p.P304L	rs750203675	exonic	nonsynonymous SNV	1	1	0.0004456	0.001	0.445386	0.484118	0.0462135	4.29243	0.445138	0.567392	0.0277857	7.13131	0.045	Uncertain_significance	1.315e-05	0	2.94e-05
Columbia	NEU1	SIALIDASE	6	31860237	C	T	c.G826A	p.V276I	rs199697301	exonic	nonsynonymous SNV	0	1	0	0.001	0.14833	0.24282	0.00603174	3.64765					9.616	Uncertain_significance	6.577e-06	0	1.471e-05
Columbia	NEU1	SIALIDASE	6	31860572	G	A	c.C665T	p.T222M	rs201684013	exonic	nonsynonymous SNV	1	0	0.0004456	0	1.33883	0.858258	0.0544429	32.9239					22.4	.	1.973e-05	0	4.411e-05
Columbia	NEU1	SIALIDASE	6	31861317	G	A	c.C486T	p.A162A	rs115588976	exonic	synonymous SNV	2	0	0.0008913	0	2.23338	0.604211	0.107021	46.6075					.	Benign/Likely_benign	0.0019	0	0.0002
Columbia	NEU1	SIALIDASE	6	31861395	C	T	c.G408A	p.G136G	rs41267074	exonic	synonymous SNV	2	1	0.0008913	0.001	0.742972	0.773903	0.0978694	5.64024	0.891071	0.925049	0.0806088	9.85014	.	Conflicting_classifications_of_pathogenicity	0.0010	0	0.0020
Columbia	NEU1	SIALIDASE	6	31862088	C	G	c.G263C	p.G88A	rs34712643	exonic	nonsynonymous SNV	4	2	0.001823	0.002058	0.802235	0.780475	0.170329	3.77845	0.890877	0.894061	0.162636	4.87998	35	Benign	0.0221	0	0.0004
Columbia	NEU1	.	6	31862645	C	G	c.G132C	p.W44C	.	exonic	nonsynonymous SNV	1	0	0.0004464	0	1.33883	0.858258	0.0544429	32.9239					10.24	.	.	.	.
Columbia	NEU1	.	6	31862661	G	A	c.C116T	p.S39F	rs749906179	exonic	nonsynonymous SNV	1	0	0.0004464	0	1.33883	0.858258	0.0544429	32.9239					17.15	Uncertain_significance	.	.	.
Columbia	PPT1	Palm_thioest	1	40074078	T	C	c.A904G	p.I302V	rs146902902	exonic	nonsynonymous SNV	6	1	0.002674	0.001	1.93865	0.465677	0.327407	11.4792	2.6828	0.361495	0.322126	22.3434	1.297	Conflicting_classifications_of_pathogenicity	0.0009	0	0.0015
Columbia	PPT1	Palm_thioest	1	40074145	C	G	c.G837C	p.Q279H	rs72937434	exonic	nonsynonymous SNV	7	1	0.003125	0.001	2.23891	0.36839	0.386639	12.9648	3.13274	0.286061	0.384397	25.531	16.16	Benign	0.0229	0	0.0001
Columbia	PPT1	Palm_thioest	1	40080481	C	T	c.G543A	p.V181V	rs374121503	exonic	synonymous SNV	1	0	0.0004456	0	1.33883	0.858258	0.0544429	32.9239					.	Likely_benign	4.606e-05	0	7.35e-05
Columbia	PPT1	Palm_thioest	1	40089410	C	T	c.G536A	p.R179H	rs370069880	exonic	nonsynonymous SNV	1	0	0.0004456	0	1.33883	0.858258	0.0544429	32.9239					5.675	Uncertain_significance	1.972e-05	0	4.411e-05
Columbia	PPT1	Palm_thioest	1	40089495	G	A	c.C451T	p.R151X	rs137852700	exonic	stopgain	0	1	0	0.001	0.14833	0.24282	0.00603174	3.64765					39	Pathogenic/Likely_pathogenic	0.0004	0	0.0007
Columbia	PPT1	.	1	40097311	C	G	.		rs559058511	upstream	.	3	1	0.001337	0.001	1.04109	0.967137	0.153293	7.07054	1.3378	0.801224	0.138811	12.8932	.	Uncertain_significance	0.0006	0	0.0013
Columbia	PPT1	.	1	40097328	C	T	.		rs768166471	upstream	.	1	0	0.0004456	0	1.33883	0.858258	0.0544429	32.9239					.	.	1.314e-05	0	1.47e-05
Columbia	SGPP1	Phosphatidic acid phosphatase type 2/haloperoxidase	14	63686234	A	G	c.T1197C	p.C399C	rs45627131	exonic	synonymous SNV	1	0	0.0004464	0	1.33883	0.858258	0.0544429	32.9239					.	.	0.0012	0.0006	0.0024
Columbia	SGPP1	Phosphatidic acid phosphatase type 2/haloperoxidase	14	63686244	T	C	c.A1187G	p.N396S	rs75962998	exonic	nonsynonymous SNV	4	0	0.001786	0	4.02727	0.350353	0.216404	74.9472					2.140	.	0.0077	0	0.0002
Columbia	SGPP1	Phosphatidic acid phosphatase type 2/haloperoxidase	14	63686432	A	C	c.T999G	p.S333S	rs61745034	exonic	synonymous SNV	1	1	0.0004476	0.001004	0.445386	0.484118	0.0462135	4.29243	0.445138	0.567392	0.0277857	7.13131	.	.	0.0078	0	0.0001
Columbia	SGPP1	Phosphatidic acid phosphatase type 2/haloperoxidase	14	63686471	G	C	c.C960G	p.A320A	rs201520860	exonic	synonymous SNV	3	2	0.001337	0.002	0.623403	0.569037	0.122576	3.17053	0.66756	0.658541	0.111196	4.00769	.	.	0.0012	0	4.412e-05
Columbia	SGPP1	Phosphatidic acid phosphatase type 2/haloperoxidase	14	63727344	C	T	c.G601A	p.E201K	.	exonic	nonsynonymous SNV	1	0	0.0004464	0	1.33883	0.858258	0.0544429	32.9239					36	.	.	.	.
Columbia	SGPP1	Phosphatidic acid phosphatase type 2/haloperoxidase	14	63727540	G	A	c.C405T	p.G135G	rs139371509	exonic	synonymous SNV	1	2	0.0004476	0.002028	0.266696	0.20127	0.035131	2.02462	0.222123	0.219728	0.0200938	2.45542	.	.	0.0006	0	0.0008
Columbia	SGPP1	Phosphatidic acid phosphatase type 2/haloperoxidase	14	63727541	C	A	c.G404T	p.G135V	.	exonic	nonsynonymous SNV	1	0	0.0004472	0	1.33883	0.858258	0.0544429	32.9239					27.2	.	.	.	.
Columbia	SGPP1	Phosphatidic acid phosphatase type 2/haloperoxidase	14	63727552	C	T	c.G393A	p.L131L	.	exonic	synonymous SNV	1	0	0.0004472	0	1.33883	0.858258	0.0544429	32.9239					.	.	.	.	.
Columbia	SGSH	Sulfatase	17	80210488	G	A	c.C1473T	p.L491L	rs1436483872	exonic	synonymous SNV	0	1	0	0.001048	0.14833	0.24282	0.00603174	3.64765					.	Likely_benign	.	.	.
Columbia	SGSH	Sulfatase	17	80210509	G	A	c.C1452T	p.D484D	rs763360021	exonic	synonymous SNV	1	0	0.0004456	0	1.33883	0.858258	0.0544429	32.9239					.	Likely_benign	1.314e-05	0	1.47e-05
Columbia	SGSH	Sulfatase	17	80210581	A	T	c.T1380A	p.L460L	.	exonic	synonymous SNV	2	0	0.0008913	0	2.23338	0.604211	0.107021	46.6075					.	Likely_benign	.	.	.
Columbia	SGSH	Sulfatase	17	80210581	A	G	c.T1380C	p.L460L	rs1298944219	exonic	synonymous SNV	0	2	0	0.002	0.0888196	0.118311	0.00425611	1.85355					.	.	.	.	.
Columbia	SGSH	Sulfatase	17	80210582	A	C	c.T1379G	p.L460R	.	exonic	nonsynonymous SNV	1	0	0.0004456	0	1.33883	0.858258	0.0544429	32.9239					7.490	.	.	.	.
Columbia	SGSH	Sulfatase	17	80210587	A	G	c.T1374C	p.A458A	.	exonic	synonymous SNV	1	0	0.000446	0	1.33883	0.858258	0.0544429	32.9239					.	Likely_benign	.	.	.
Columbia	SGSH	Sulfatase	17	80210590	A	G	c.T1371C	p.F457F	rs867660906	exonic	synonymous SNV	1	0	0.0004456	0	1.33883	0.858258	0.0544429	32.9239					.	Likely_benign	2.627e-05	0	4.412e-05
Columbia	SGSH	Sulfatase	17	80210592	A	G	c.T1369C	p.F457L	.	exonic	nonsynonymous SNV	4	0	0.001786	0	4.02727	0.350353	0.216404	74.9472					10.19	.	.	.	.
Columbia	SGSH	Sulfatase	17	80210592	A	C	c.T1369G	p.F457V	.	exonic	nonsynonymous SNV	2	0	0.0008913	0	2.23338	0.604211	0.107021	46.6075					9.822	.	.	.	.
Columbia	SGSH	Sulfatase	17	80210592	A	T	c.T1369A	p.F457I	.	exonic	nonsynonymous SNV	1	0	0.0004456	0	1.33883	0.858258	0.0544429	32.9239					11.51	.	.	.	.
Columbia	SGSH	Sulfatase	17	80210593	G	A	c.C1368T	p.R456R	.	exonic	synonymous SNV	0	2	0	0.002	0.0888196	0.118311	0.00425611	1.85355					.	.	6.571e-06	0	0
Columbia	SGSH	Sulfatase	17	80210593	G	T	c.C1368A	p.R456R	rs762083993	exonic	synonymous SNV	0	2	0	0.002008	0.0888196	0.118311	0.00425611	1.85355					.	.	2.628e-05	0	0
Columbia	SGSH	Sulfatase	17	80210597	G	A	c.C1364T	p.P455L	rs766272590	exonic	nonsynonymous SNV	1	0	0.000446	0	1.33883	0.858258	0.0544429	32.9239					10.96	Uncertain_significance	6.57e-05	0	0
Columbia	SGSH	Sulfatase	17	80210612	T	C	c.A1349G	p.N450S	.	exonic	nonsynonymous SNV	1	0	0.000446	0	1.33883	0.858258	0.0544429	32.9239					20.4	.	.	.	.
Columbia	SGSH	Sulfatase	17	80210618	G	A	c.C1343T	p.T448I	rs980620540	exonic	nonsynonymous SNV	1	0	0.000446	0	1.33883	0.858258	0.0544429	32.9239					8.016	Uncertain_significance	.	.	.
Columbia	SGSH	Sulfatase	17	80210639	C	T	c.G1322A	p.R441Q	rs142599919	exonic	nonsynonymous SNV	2	1	0.0008913	0.001	0.742972	0.773903	0.0978694	5.64024	0.891071	0.925049	0.0806088	9.85014	11.61	Uncertain_significance	0.0009	0	0.0015
Columbia	SGSH	Sulfatase	17	80210678	C	T	c.G1283A	p.R428H	rs144862290	exonic	nonsynonymous SNV	1	0	0.0004456	0	1.33883	0.858258	0.0544429	32.9239					1.755	Conflicting_classifications_of_pathogenicity	0.0017	0	0
Columbia	SGSH	Sulfatase	17	80210721	G	A	c.C1240T	p.R414C	rs1354462020	exonic	nonsynonymous SNV	1	0	0.0004533	0	1.33883	0.858258	0.0544429	32.9239					16.26	Uncertain_significance	1.314e-05	0	2.94e-05
Columbia	SGSH	Sulfatase	17	80210737	G	T	c.C1224A	p.F408L	.	exonic	nonsynonymous SNV	1	0	0.0004456	0	1.33883	0.858258	0.0544429	32.9239					21.0	.	.	.	.
Columbia	SGSH	Sulfatase	17	80210752	G	A	c.C1209T	p.Y403Y	rs115750405	exonic	synonymous SNV	0	1	0	0.001	0.14833	0.24282	0.00603174	3.64765					.	Conflicting_classifications_of_pathogenicity	0.0005	0	1.47e-05
Columbia	SGSH	Sulfatase	17	80210767	G	A	c.C1194T	p.I398I	rs759758209	exonic	synonymous SNV	1	0	0.0004456	0	1.33883	0.858258	0.0544429	32.9239					.	Likely_benign	1.971e-05	0.0003	2.939e-05
Columbia	SGSH	Sulfatase	17	80210779	C	A	c.G1182T	p.M394I	rs34297805	exonic	nonsynonymous SNV	3	0	0.001338	0	3.12952	0.450762	0.161341	60.7031					19.49	Benign	0.0127	0	0.0002
Columbia	SGSH	Sulfatase	17	80210830	G	T	c.C1131A	p.R377R	.	exonic	synonymous SNV	1	0	0.0004496	0	1.33883	0.858258	0.0544429	32.9239					.	.	.	.	.
Columbia	SGSH	Sulfatase	17	80210836	G	A	c.C1125T	p.P375P	.	exonic	synonymous SNV	0	1	0	0.001006	0.14833	0.24282	0.00603174	3.64765					.	Likely_benign	.	.	.
Columbia	SGSH	Sulfatase	17	80210839	G	T	c.C1122A	p.Y374X	rs760719845	exonic	stopgain	1	0	0.0004505	0	1.33883	0.858258	0.0544429	32.9239					37	.	.	.	.
Columbia	SGSH	Sulfatase	17	80210845	C	T	c.G1116A	p.M372I	rs58786455	exonic	nonsynonymous SNV	2	2	0.0008945	0.002012	0.444891	0.366054	0.0768287	2.57622	0.444643	0.418336	0.062454	3.16565	27.3	Benign	0.0225	0	0.0001
Columbia	SGSH	Sulfatase	17	80210959	G	A	c.C1002T	p.A334A	rs145596938	exonic	synonymous SNV	16	8	0.00724	0.008016	0.864012	0.731304	0.375137	1.98999	0.889693	0.788829	0.378248	2.09268	.	Conflicting_classifications_of_pathogenicity	0.0011	0.0305	0.0004
Columbia	SGSH	Sulfatase	17	80212109	C	A	c.G911T	p.R304L	rs745884647	exonic	nonsynonymous SNV	1	0	0.0004456	0	1.33883	0.858258	0.0544429	32.9239					25.2	Conflicting_classifications_of_pathogenicity	6.57e-06	0.0003	0
Columbia	SGSH	Sulfatase	17	80212120	C	T	c.G900A	p.E300E	rs1331318723	exonic	synonymous SNV	0	1	0	0.001	0.14833	0.24282	0.00603174	3.64765					.	.	6.57e-06	0	0
Columbia	SGSH	Sulfatase	17	80212128	A	G	c.T892C	p.S298P	rs138504221	exonic	nonsynonymous SNV	1	0	0.0004456	0	1.33883	0.858258	0.0544429	32.9239					17.84	Pathogenic	0.0002	0	0.0003
Columbia	SGSH	Sulfatase	17	80212162	G	A	c.C858T	p.Y286Y	rs767718910	exonic	synonymous SNV	1	0	0.0004456	0	1.33883	0.858258	0.0544429	32.9239					.	Likely_benign	.	.	.
Columbia	SGSH	Sulfatase	17	80212198	G	A	c.C822T	p.N274N	rs138927823	exonic	synonymous SNV	0	1	0	0.001008	0.14833	0.24282	0.00603174	3.64765					.	Likely_benign	1.314e-05	0	1.47e-05
Columbia	SGSH	Sulfatase	17	80212204	G	A	c.C816T	p.S272S	rs200485062	exonic	synonymous SNV	1	0	0.0004617	0	1.33883	0.858258	0.0544429	32.9239					.	Conflicting_classifications_of_pathogenicity	3.939e-05	0	1.47e-05
Columbia	SGSH	Sulfatase	17	80212207	C	A	c.G813T	p.T271T	.	exonic	synonymous SNV	1	0	0.0004617	0	1.33883	0.858258	0.0544429	32.9239					.	.	.	.	.
Columbia	SGSH	Sulfatase	17	80212208	G	A	c.C812T	p.T271M	rs746776254	exonic	nonsynonymous SNV	1	0	0.0004625	0	1.33883	0.858258	0.0544429	32.9239					20.6	Pathogenic/Likely_pathogenic	6.57e-06	0	1.47e-05
Columbia	SGSH	Sulfatase	17	80214173	A	G	c.T662C	p.L221P	.	exonic	nonsynonymous SNV	2	0	0.0008921	0	2.23338	0.604211	0.107021	46.6075					6.016	.	.	.	.
Columbia	SGSH	Sulfatase	17	80214199	G	A	c.C636T	p.P212P	rs771680187	exonic	synonymous SNV	0	1	0	0.001002	0.14833	0.24282	0.00603174	3.64765					.	Likely_benign	7.885e-05	0	0.0002
Columbia	SGSH	Sulfatase	17	80214265	G	A	c.C570T	p.Y190Y	rs149951602	exonic	synonymous SNV	1	0	0.0004533	0	1.33883	0.858258	0.0544429	32.9239					16.84	Likely_benign	0.0002	0	0.0003
Columbia	SGSH	Sulfatase	17	80214265	G	T	c.C570A	p.Y190X	.	exonic	stopgain	1	0	0.0004525	0	1.33883	0.858258	0.0544429	32.9239					28.1	.	.	.	.
Columbia	SGSH	Sulfatase	17	80214272	G	A	c.C563T	p.P188L	rs745651937	exonic	nonsynonymous SNV	1	0	0.0004529	0	1.33883	0.858258	0.0544429	32.9239					27.5	Uncertain_significance	.	.	.
Columbia	SGSH	Sulfatase	17	80214296	G	A	c.C539T	p.P180L	.	exonic	nonsynonymous SNV	1	0	0.0004529	0	1.33883	0.858258	0.0544429	32.9239					25.0	Likely_pathogenic	.	.	.
Columbia	SGSH	Sulfatase	17	80214301	G	A	c.C534T	p.H178H	rs139484283	exonic	synonymous SNV	3	1	0.001361	0.001014	1.04109	0.967137	0.153293	7.07054	1.3378	0.801224	0.138811	12.8932	11.18	Conflicting_classifications_of_pathogenicity	0.0001	0	0.0002
Columbia	SGSH	Sulfatase	17	80214309	C	T	c.G526A	p.A176T	rs141533664	exonic	nonsynonymous SNV	0	1	0	0.001016	0.14833	0.24282	0.00603174	3.64765					16.09	Conflicting_classifications_of_pathogenicity	0.0001	0.0029	2.939e-05
Columbia	SGSH	Sulfatase	17	80214313	G	A	c.C522T	p.Y174Y	rs147064455	exonic	synonymous SNV	0	1	0	0.001014	0.14833	0.24282	0.00603174	3.64765					12.29	Benign/Likely_benign	0.0059	0	2.94e-05
Columbia	SGSH	Sulfatase	17	80214673	G	A	c.C448T	p.R150W	rs1479831530	exonic	nonsynonymous SNV	1	0	0.0004613	0	1.33883	0.858258	0.0544429	32.9239					12.43	Conflicting_classifications_of_pathogenicity	1.314e-05	0	1.47e-05
Columbia	SGSH	Sulfatase	17	80214704	C	T	c.G417A	p.T139T	rs142729872	exonic	synonymous SNV	0	1	0	0.001006	0.14833	0.24282	0.00603174	3.64765					5.484	Conflicting_classifications_of_pathogenicity	9.849e-05	0	0.0001
Columbia	SGSH	Sulfatase	17	80214710	C	T	c.G411A	p.A137A	rs142557761	exonic	synonymous SNV	5	4	0.002258	0.004024	0.543028	0.338488	0.155528	1.89599	0.555058	0.38172	0.148416	2.07585	2.329	Conflicting_classifications_of_pathogenicity	0.0022	0.0017	0.0037
Columbia	SGSH	Sulfatase	17	80214731	G	A	c.C390T	p.T130T	rs111761143	exonic	synonymous SNV	1	0	0.0004682	0	1.33883	0.858258	0.0544429	32.9239					7.588	Conflicting_classifications_of_pathogenicity	0.0010	0	1.47e-05
Columbia	SGSH	Sulfatase	17	80215112	G	C	c.C276G	p.H92Q	rs201478799	exonic	nonsynonymous SNV	2	0	0.0008921	0	2.23338	0.604211	0.107021	46.6075					14.14	Uncertain_significance	0.0001	0	0.0002
Columbia	ST3GAL1	Glyco_transf_29	8	133459926	G	A	c.C861T	p.Y287Y	rs199973373	exonic	synonymous SNV	1	0	0.0004456	0	1.33883	0.858258	0.0544429	32.9239					.	.	0.0001	0	0.0001
Columbia	ST3GAL1	Glyco_transf_29	8	133461878	A	C	c.T846G	p.D282E	.	exonic	nonsynonymous SNV	8	5	0.003578	0.00503	0.6871	0.494952	0.233853	2.01882	0.710952	0.551342	0.231418	2.18415	19.61	.	.	.	.
Columbia	ST3GAL1	Glyco_transf_29	8	133464793	G	A	c.C668T	p.T223M	rs368794586	exonic	nonsynonymous SNV	0	1	0	0.001	0.14833	0.24282	0.00603174	3.64765					18.37	.	6.574e-06	0	0
Columbia	ST3GAL1	Glyco_transf_29	8	133464852	G	T	c.C609A	p.S203R	.	exonic	nonsynonymous SNV	1	0	0.000446	0	1.33883	0.858258	0.0544429	32.9239					17.01	.	.	.	.
Columbia	ST3GAL1	Glyco_transf_29	8	133464940	G	A	c.C521T	p.T174M	rs201203080	exonic	nonsynonymous SNV	1	0	0.0004456	0	1.33883	0.858258	0.0544429	32.9239					24.0	.	4.598e-05	0	5.881e-05
Columbia	ST3GAL1	Glyco_transf_29	8	133465908	G	A	c.C489T	p.H163H	rs547295679	exonic	synonymous SNV	1	0	0.0004456	0	1.33883	0.858258	0.0544429	32.9239					.	.	8.536e-05	0	0
Columbia	ST3GAL1	Glyco_transf_29	8	133465935	A	G	c.T462C	p.S154S	rs112787936	exonic	synonymous SNV	3	1	0.001339	0.001	1.04109	0.967137	0.153293	7.07054	1.3378	0.801224	0.138811	12.8932	.	Benign	0.0124	0	0.0002
Columbia	ST3GAL1	Glyco_transf_29	8	133466050	G	A	c.C347T	p.T116I	rs748837570	exonic	nonsynonymous SNV	1	0	0.0004456	0	1.33883	0.858258	0.0544429	32.9239					13.78	.	1.971e-05	0	0
Columbia	ST3GAL1	Glyco_transf_29	8	133466069	G	T	c.C328A	p.P110T	.	exonic	nonsynonymous SNV	1	0	0.0004456	0	1.33883	0.858258	0.0544429	32.9239					15.40	.	.	.	.
Columbia	ST3GAL1	Glyco_transf_29	8	133475730	G	C	c.C295G	p.R99G	.	exonic	nonsynonymous SNV	0	1	0	0.001	0.14833	0.24282	0.00603174	3.64765					9.822	.	.	.	.
Columbia	ST3GAL1	Glyco_transf_29	8	133475740	G	A	c.C285T	p.D95D	rs113350588	exonic	synonymous SNV	1	0	0.0004456	0	1.33883	0.858258	0.0544429	32.9239					.	.	0.0002	0	0.0003
Columbia	ST3GAL1	Glyco_transf_29	8	133475748	A	G	c.T277C	p.L93L	rs762254894	exonic	synonymous SNV	0	1	0	0.001	0.14833	0.24282	0.00603174	3.64765					.	.	6.572e-06	0	1.47e-05
Columbia	ST3GAL1	Glyco_transf_29	8	133475753	G	A	c.C272T	p.A91V	rs151164719	exonic	nonsynonymous SNV	4	1	0.001783	0.001	1.33974	0.756779	0.210465	8.5283	1.78533	0.604588	0.199034	16.0144	5.502	.	0.0018	0	0.0032
Columbia	ST3GAL1	Glyco_transf_29	8	133475754	C	T	c.G271A	p.A91T	rs142100792	exonic	nonsynonymous SNV	2	0	0.0008913	0	2.23338	0.604211	0.107021	46.6075					3.931	Benign	0.0035	0	7.349e-05
Columbia	ST3GAL1	Glyco_transf_29	8	133475755	G	A	c.C270T	p.N90N	rs74377559	exonic	synonymous SNV	1	0	0.0004456	0	1.33883	0.858258	0.0544429	32.9239					.	.	0.0038	0	4.41e-05
Columbia	ST3GAL1	Glyco_transf_29	8	133475973	A	C	c.T52G	p.F18V	.	exonic	nonsynonymous SNV	1	0	0.0004464	0	1.33883	0.858258	0.0544429	32.9239					13.60	.	.	.	.
Columbia	ST3GAL1	Glyco_transf_29	8	133475978	A	C	c.T47G	p.V16G	rs73359235	exonic	nonsynonymous SNV	7	3	0.003125	0.003006	0.955689	0.944375	0.267537	3.4139	1.04006	0.954747	0.267837	4.03874	12.80	.	0.0240	0.0014	0.0008
Columbia	ST3GAL1	Glyco_transf_29	8	133475979	C	A	c.G46T	p.V16L	.	exonic	nonsynonymous SNV	1	0	0.0004464	0	1.33883	0.858258	0.0544429	32.9239					3.178	.	.	.	.
Columbia	ST3GAL2	Glyco_transf_29	16	70381699	C	A	c.G1043T	p.R348L	rs573917099	exonic	nonsynonymous SNV	1	0	0.0004492	0	1.33883	0.858258	0.0544429	32.9239					36	.	.	.	.
Columbia	ST3GAL2	Glyco_transf_29	16	70381730	G	T	c.C1012A	p.L338M	.	exonic	nonsynonymous SNV	0	1	0	0.001022	0.14833	0.24282	0.00603174	3.64765					34	.	.	.	.
Columbia	ST3GAL2	Glyco_transf_29	16	70388399	G	A	c.C681T	p.I227I	rs201715178	exonic	synonymous SNV	1	0	0.0004456	0	1.33883	0.858258	0.0544429	32.9239					.	.	3.94e-05	0	5.88e-05
Columbia	ST3GAL2	Glyco_transf_29	16	70388474	A	C	c.T606G	p.P202P	rs1341499773	exonic	synonymous SNV	4	0	0.001845	0	4.02727	0.350353	0.216404	74.9472					.	.	.	.	.
Columbia	ST3GAL2	Glyco_transf_29	16	70395055	C	T	c.G460A	p.V154M	rs764592843	exonic	nonsynonymous SNV	1	0	0.00045	0	1.33883	0.858258	0.0544429	32.9239					35	.	6.568e-06	0	1.47e-05
Columbia	ST3GAL2	Glyco_transf_29	16	70395100	T	C	c.A415G	p.N139D	rs141516586	exonic	nonsynonymous SNV	1	0	0.0004464	0	1.33883	0.858258	0.0544429	32.9239					3.976	.	1.971e-05	0	4.409e-05
Columbia	ST3GAL2	Glyco_transf_29	16	70395134	C	A	c.G381T	p.V127V	.	exonic	synonymous SNV	0	1	0	0.001	0.14833	0.24282	0.00603174	3.64765					.	.	.	.	.
Columbia	ST3GAL2	Glyco_transf_29	16	70398272	T	G	c.A259C	p.S87R	.	exonic	nonsynonymous SNV	1	0	0.0004468	0	1.33883	0.858258	0.0544429	32.9239					13.21	.	.	.	.
Columbia	ST3GAL2	Glyco_transf_29	16	70398290	C	A	c.G241T	p.A81S	.	exonic	nonsynonymous SNV	0	1	0	0.001002	0.14833	0.24282	0.00603174	3.64765					1.472	.	.	.	.
Columbia	ST3GAL3	Glycosyl transferase family 29	1	43736390	G	C	c.G128C	p.S43T	rs147330005	exonic	nonsynonymous SNV	0	1	0	0.001002	0.14833	0.24282	0.00603174	3.64765					13.27	Conflicting_classifications_of_pathogenicity	0.0010	0	0.0017
Columbia	ST3GAL3	Glycosyl transferase family 29	1	43792128	G	A	c.G145A	p.A49T	rs756909492	exonic	nonsynonymous SNV	1	0	0.0004456	0	1.33883	0.858258	0.0544429	32.9239					17.64	Uncertain_significance	2.629e-05	0	5.879e-05
Columbia	ST3GAL3	Glycosyl transferase family 29	1	43824851	C	T	c.C330T	p.S110S	rs113954699	exonic	synonymous SNV	2	0	0.0008913	0	2.23338	0.604211	0.107021	46.6075					.	Conflicting_classifications_of_pathogenicity	0.0007	0	0.0011
Columbia	ST3GAL3	Glycosyl transferase family 29	1	43894383	G	T	c.G24T	p.R8S	rs200957732	exonic	nonsynonymous SNV	0	1	0	0.001	0.14833	0.24282	0.00603174	3.64765					.	Uncertain_significance	8.547e-05	0	1.47e-05
Columbia	ST3GAL3	Glycosyl transferase family 29	1	43894442	G	A	c.G524A	p.R175Q	rs201287443	exonic	nonsynonymous SNV	1	0	0.0004513	0	1.33883	0.858258	0.0544429	32.9239					14.60	Uncertain_significance	0.0003	0	0.0004
Columbia	ST3GAL3	Glycosyl transferase family 29	1	43899198	C	T	c.C654T	p.G218G	.	exonic	synonymous SNV	0	1	0	0.001006	0.14833	0.24282	0.00603174	3.64765					.	.	.	.	.
Columbia	ST3GAL3	Glycosyl transferase family 29	1	43899210	T	C	c.T666C	p.V222V	.	exonic	synonymous SNV	1	0	0.0004617	0	1.33883	0.858258	0.0544429	32.9239					.	.	.	.	.
Columbia	ST3GAL3	Glycosyl transferase family 29	1	43899237	A	G	c.A693G	p.R231R	.	exonic	synonymous SNV	1	0	0.0004468	0	1.33883	0.858258	0.0544429	32.9239					.	.	.	.	.
Columbia	ST3GAL3	.	1	43899601	C	T	c.C780T	p.R260R	rs115003742	exonic	synonymous SNV	3	1	0.001337	0.001	1.04109	0.967137	0.153293	7.07054	1.3378	0.801224	0.138811	12.8932	10.43	Conflicting_classifications_of_pathogenicity	0.0017	0	0.0027
Columbia	ST3GAL3	.	1	43899619	C	T	c.C798T	p.G266G	rs12140044	exonic	synonymous SNV	8	10	0.003565	0.01	0.356278	0.0263153	0.143332	0.885594	0.351885	0.0286947	0.13804	0.897009	10.93	Benign/Likely_benign	0.0043	0	0.0065
Columbia	ST3GAL3	.	1	43899620	G	A	c.G799A	p.A267T	rs780493101	exonic	nonsynonymous SNV	0	1	0	0.001	0.14833	0.24282	0.00603174	3.64765					36	Uncertain_significance	6.571e-06	0.0003	0
Columbia	ST3GAL3	.	1	43899630	G	A	c.G809A	p.R270Q	rs368686769	exonic	nonsynonymous SNV	1	0	0.0004456	0	1.33883	0.858258	0.0544429	32.9239					15.86	Uncertain_significance	1.972e-05	0	1.47e-05
Columbia	ST3GAL3	.	1	43920412	G	A	c.G915A	p.S305S	rs187276382	exonic	synonymous SNV	0	1	0	0.001	0.14833	0.24282	0.00603174	3.64765					15.47	Benign/Likely_benign	0.0001	0	1.47e-05
Columbia	ST3GAL3	.	1	43920441	G	A	c.G944A	p.R315Q	rs144263012	exonic	nonsynonymous SNV	0	1	0	0.001	0.14833	0.24282	0.00603174	3.64765					14.06	Uncertain_significance	7.884e-05	0	0.0001
Columbia	ST3GAL3	.	1	43920472	C	T	c.C975T	p.I325I	.	exonic	synonymous SNV	1	0	0.0004579	0	1.33883	0.858258	0.0544429	32.9239					16.89	.	.	.	.
Columbia	ST3GAL3	.	1	43920475	C	A	c.C978A	p.L326L	.	exonic	synonymous SNV	0	1	0	0.00101	0.14833	0.24282	0.00603174	3.64765					18.11	.	.	.	.
Columbia	ST3GAL3	.	1	43920500	G	A	c.G1003A	p.A335T	rs371540962	exonic	nonsynonymous SNV	1	0	0.000446	0	1.33883	0.858258	0.0544429	32.9239					33	Uncertain_significance	5.258e-05	0	5.88e-05
Columbia	ST3GAL3	.	1	43930166	T	G	c.T1235G	p.F412C	.	exonic	nonsynonymous SNV	2	1	0.0009025	0.00101	0.742972	0.773903	0.0978694	5.64024	0.891071	0.925049	0.0806088	9.85014	16.83	.	.	.	.
Columbia	ST3GAL3	.	1	43930167	T	G	c.T991G	p.S331A	.	exonic	nonsynonymous SNV	1	0	0.0004513	0	1.33883	0.858258	0.0544429	32.9239					10.69	.	.	.	.
Columbia	ST3GAL3	.	1	43930168	C	T	c.C992T	p.S331F	rs200457973	exonic	nonsynonymous SNV	5	0	0.00225	0	4.92662	0.280645	0.271885	89.2717					21.0	Benign/Likely_benign	0.0002	0.0055	5.879e-05
Columbia	ST3GAL4	.	11	126406102	C	T	c.C10T	p.R4X	rs773011450	exonic	stopgain	1	0	0.0004464	0	1.33883	0.858258	0.0544429	32.9239					.	.	1.972e-05	0	0
Columbia	ST3GAL4	.	11	126406103	G	A	c.G11A	p.R4Q	rs555032192	exonic	nonsynonymous SNV	1	0	0.0004464	0	1.33883	0.858258	0.0544429	32.9239					.	.	0.0001	0.0003	0.0002
Columbia	ST3GAL4	.	11	126406111	C	T	c.C19T	p.R7W	rs190884962	exonic	nonsynonymous SNV	10	5	0.004464	0.005	0.850296	0.759233	0.301419	2.39867	0.890288	0.832774	0.302717	2.61833	.	.	0.0052	0.0003	0.0080
Columbia	ST3GAL4	Glycosyl transferase family 29	11	126406499	C	G	c.C106G	p.L36V	rs148736743	exonic	nonsynonymous SNV	2	0	0.0008921	0	2.23338	0.604211	0.107021	46.6075					10.57	Uncertain_significance	0.0002	0.0003	0.0003
Columbia	ST3GAL4	Glycosyl transferase family 29	11	126406536	G	A	c.G143A	p.R48Q	rs146779997	exonic	nonsynonymous SNV	3	3	0.001344	0.003012	0.444395	0.284533	0.100618	1.96273	0.444147	0.321273	0.08933	2.20829	22.2	Uncertain_significance	0.0001	0.0049	5.879e-05
Columbia	ST3GAL4	Glycosyl transferase family 29	11	126407001	A	C	c.A223C	p.K75Q	rs150998763	exonic	nonsynonymous SNV	1	1	0.000446	0.001002	0.445386	0.484118	0.0462135	4.29243	0.445138	0.567392	0.0277857	7.13131	12.03	.	0.0001	0.0009	0.0002
Columbia	ST3GAL4	Glycosyl transferase family 29	11	126407620	C	A	c.C390A	p.P130P	.	exonic	synonymous SNV	1	0	0.0004643	0	1.33883	0.858258	0.0544429	32.9239					.	.	.	.	.
Columbia	ST3GAL4	Glycosyl transferase family 29	11	126407626	C	T	c.C396T	p.N132N	.	exonic	synonymous SNV	1	0	0.000463	0	1.33883	0.858258	0.0544429	32.9239					.	.	.	.	.
Columbia	ST3GAL4	Glycosyl transferase family 29	11	126413510	C	T	c.C840T	p.P280P	.	exonic	synonymous SNV	0	1	0	0.001	0.14833	0.24282	0.00603174	3.64765					.	.	.	.	.
Columbia	ST3GAL4	Glycosyl transferase family 29	11	126413523	T	C	c.T853C	p.L285L	rs148155094	exonic	synonymous SNV	6	1	0.002674	0.001	1.93865	0.465677	0.327407	11.4792	2.6828	0.361495	0.322126	22.3434	.	.	0.0001	0.0049	4.409e-05
Columbia	ST3GAL4	Glycosyl transferase family 29	11	126413583	C	T	c.C913T	p.P305S	.	exonic	nonsynonymous SNV	1	0	0.0004456	0	1.33883	0.858258	0.0544429	32.9239					28.2	.	.	.	.
Columbia	ST3GAL5	Glyco_transf_29	2	85840238	A	G	c.T779C	p.M260T	rs755800174	exonic	nonsynonymous SNV	1	1	0.0004456	0.001002	0.445386	0.484118	0.0462135	4.29243	0.445138	0.567392	0.0277857	7.13131	2.862	Uncertain_significance	0.0002	0	8.82e-05
Columbia	ST3GAL5	Glyco_transf_29	2	85840312	A	C	c.T705G	p.Y235X	.	exonic	stopgain	5	4	0.00223	0.004	0.543028	0.338488	0.155528	1.89599	0.555058	0.38172	0.148416	2.07585	35	.	.	.	.
Columbia	ST3GAL5	Glyco_transf_29	2	85840365	C	T	c.G652A	p.V218I	rs145738225	exonic	nonsynonymous SNV	1	0	0.0004464	0	1.33883	0.858258	0.0544429	32.9239					7.737	Conflicting_classifications_of_pathogenicity	0.0003	0	2.941e-05
Columbia	ST3GAL5	Glyco_transf_29	2	85848058	C	T	c.G81A	p.E27E	rs199590656	exonic	synonymous SNV	1	0	0.000446	0	1.33883	0.858258	0.0544429	32.9239					.	Conflicting_classifications_of_pathogenicity	0.0003	0	0
Columbia	ST3GAL5	Glyco_transf_29	2	85848134	G	A	c.C5T	p.A2V	rs140019292	exonic	nonsynonymous SNV	15	3	0.00669	0.003	1.98936	0.247097	0.620683	6.37612	2.24481	0.202697	0.646939	7.78922	5.720	Conflicting_classifications_of_pathogenicity	0.0004	0.0144	0.0002
Columbia	ST3GAL5	Glyco_transf_29	2	85848138	T	C	c.A1G	p.M1?	rs374363945	exonic	startloss	3	0	0.001337	0	3.12952	0.450762	0.161341	60.7031					11.72	Uncertain_significance	3.942e-05	0.0003	2.94e-05
Columbia	ST3GAL5	.	2	85863440	G	A	c.C44T	p.S15L	rs369561282	exonic	nonsynonymous SNV	1	0	0.0004456	0	1.33883	0.858258	0.0544429	32.9239					14.65	.	2.627e-05	0	1.47e-05
Columbia	ST3GAL5	.	2	85867605	G	T	c.C13A	p.P5T	rs201747823	exonic	nonsynonymous SNV	0	1	0	0.001	0.14833	0.24282	0.00603174	3.64765					0.137	Benign	0.0005	0	1.47e-05
Columbia	TPP1	Peptidase S8/S53 domain	11	6614920	A	G	c.T1497C	p.P499P	rs142672910	exonic	synonymous SNV	0	1	0	0.001	0.14833	0.24282	0.00603174	3.64765					.	Benign/Likely_benign	0.0016	0	0
Columbia	TPP1	Peptidase S8/S53 domain	11	6614923	G	A	c.C1494T	p.P498P	rs117942457	exonic	synonymous SNV	14	10	0.006244	0.01	0.611057	0.228278	0.274206	1.36172	0.619134	0.250915	0.273108	1.40357	.	Benign/Likely_benign	0.0087	0.0006	0.0137
Columbia	TPP1	Peptidase S8/S53 domain	11	6615169	A	C	c.1425+2T>G		.	splicing	.	0	1	0	0.001008	0.14833	0.24282	0.00603174	3.64765					19.87	Likely_pathogenic	.	.	.
Columbia	TPP1	Peptidase S8/S53 domain	11	6615200	C	T	c.G1396A	p.V466M	rs78970155	exonic	nonsynonymous SNV	0	1	0	0.001	0.14833	0.24282	0.00603174	3.64765					11.96	Benign/Likely_benign	0.0031	0	4.41e-05
Columbia	TPP1	Peptidase S8/S53 domain	11	6615289	A	G	c.T1307C	p.L436P	rs150039898	exonic	nonsynonymous SNV	0	1	0	0.001	0.14833	0.24282	0.00603174	3.64765					16.08	Uncertain_significance	0.0003	0	0
Columbia	TPP1	Peptidase S8/S53 domain	11	6615307	A	C	c.T1289G	p.L430R	.	exonic	nonsynonymous SNV	18	9	0.008654	0.009657	0.866575	0.722201	0.393483	1.90847	0.889493	0.776145	0.396808	1.99391	23.2	.	.	.	.
Columbia	TPP1	Peptidase S8/S53 domain	11	6615315	C	T	c.G1281A	p.T427T	rs577520250	exonic	synonymous SNV	1	0	0.0004456	0	1.33883	0.858258	0.0544429	32.9239					.	Conflicting_classifications_of_pathogenicity	5.253e-05	0	8.819e-05
Columbia	TPP1	Peptidase S8/S53 domain	11	6615455	C	T	c.G1253A	p.R418Q	rs138744051	exonic	nonsynonymous SNV	3	0	0.001337	0	3.12952	0.450762	0.161341	60.7031					12.54	Benign/Likely_benign	0.0042	0.0029	4.41e-05
Columbia	TPP1	Peptidase S8/S53 domain	11	6615467	T	A	c.A1241T	p.N414I	rs146798796	exonic	nonsynonymous SNV	1	0	0.0004456	0	1.33883	0.858258	0.0544429	32.9239					23.0	Uncertain_significance	0.0005	0	0.0009
Columbia	TPP1	Peptidase S8/S53 domain	11	6615540	C	A	c.G1168T	p.G390C	.	exonic	nonsynonymous SNV	0	1	0	0.001	0.14833	0.24282	0.00603174	3.64765					21.5	.	.	.	.
Columbia	TPP1	Peptidase S8/S53 domain	11	6615562	G	A	c.C1146T	p.S382S	.	exonic	synonymous SNV	0	1	0	0.001029	0.14833	0.24282	0.00603174	3.64765					.	.	.	.	.
Columbia	TPP1	Peptidase S8/S53 domain	11	6616033	G	C	c.C1117G	p.Q373E	rs112812685	exonic	nonsynonymous SNV	3	0	0.001337	0	3.12952	0.450762	0.161341	60.7031					1.391	Benign/Likely_benign	0.0075	0	0.0002
Columbia	TPP1	Peptidase S8/S53 domain	11	6616329	A	G	c.T1061C	p.L354P	.	exonic	nonsynonymous SNV	1	0	0.000446	0	1.33883	0.858258	0.0544429	32.9239					20.3	.	.	.	.
Columbia	TPP1	Peptidase S8/S53 domain	11	6616331	G	A	c.C1059T	p.T353T	.	exonic	synonymous SNV	1	0	0.0004456	0	1.33883	0.858258	0.0544429	32.9239					.	.	.	.	.
Columbia	TPP1	Peptidase S8/S53 domain	11	6616346	G	A	c.C1044T	p.A348A	rs35706972	exonic	synonymous SNV	18	5	0.008086	0.00504	1.50899	0.399806	0.579062	3.93232	1.61413	0.34632	0.595896	4.37227	.	Benign/Likely_benign	0.0097	0.0130	0.0149
Columbia	TPP1	Peptidase S8/S53 domain	11	6616357	T	G	c.A1033C	p.M345L	rs141482368	exonic	nonsynonymous SNV	1	0	0.0004496	0	1.33883	0.858258	0.0544429	32.9239					13.20	Benign/Likely_benign	0.0005	0	8.821e-05
Columbia	TPP1	Peptidase S8/S53 domain	11	6616771	C	T	c.G776A	p.R259H	rs140176031	exonic	nonsynonymous SNV	0	1	0	0.001	0.14833	0.24282	0.00603174	3.64765					13.47	Conflicting_classifications_of_pathogenicity	0.0003	0	1.47e-05
Columbia	TPP1	Peptidase S8/S53 domain	11	6616806	G	A	c.C741T	p.F247F	rs372817942	exonic	synonymous SNV	0	1	0	0.001	0.14833	0.24282	0.00603174	3.64765					.	Likely_benign	5.916e-05	0	1.47e-05
Columbia	TPP1	Pro-kuma_activ	11	6617120	G	A	c.C542T	p.S181F	rs139059149	exonic	nonsynonymous SNV	2	0	0.0008913	0	2.23338	0.604211	0.107021	46.6075					12.27	Conflicting_classifications_of_pathogenicity	0.0009	0	4.411e-05
Columbia	TPP1	Pro-kuma_activ	11	6617147	C	A	c.G515T	p.G172V	.	exonic	nonsynonymous SNV	1	0	0.0004456	0	1.33883	0.858258	0.0544429	32.9239					19.36	.	.	.	.
Columbia	TPP1	Pro-kuma_activ	11	6617368	T	C	c.A441G	p.E147E	rs2555170	exonic	synonymous SNV	5	2	0.00224	0.002012	0.981387	0.980397	0.219251	4.39278	1.11459	0.89704	0.215507	5.76462	.	Benign	0.0401	0.0029	0.0004
Columbia	TPP1	Pro-kuma_activ	11	6617713	G	A	c.C293T	p.T98M	rs140726254	exonic	nonsynonymous SNV	2	1	0.0009058	0.001012	0.742972	0.773903	0.0978694	5.64024	0.891071	0.925049	0.0806088	9.85014	10.86	Conflicting_classifications_of_pathogenicity	0.0020	0	0.0016
Columbia	TPP1	Pro-kuma_activ	11	6617718	G	T	c.C288A	p.L96L	.	exonic	synonymous SNV	1	0	0.0004529	0	1.33883	0.858258	0.0544429	32.9239					.	.	.	.	.
Columbia	TPP1	Pro-kuma_activ	11	6617721	G	A	c.C285T	p.T95T	.	exonic	synonymous SNV	1	0	0.0004525	0	1.33883	0.858258	0.0544429	32.9239					.	Likely_benign	.	.	.
Columbia	TPP1	Pro-kuma_activ	11	6617741	C	G	c.G265C	p.V89L	.	exonic	nonsynonymous SNV	0	1	0	0.001012	0.14833	0.24282	0.00603174	3.64765					15.64	.	.	.	.
Columbia	TPP1	Pro-kuma_activ	11	6617744	G	A	c.C262T	p.L88L	.	exonic	synonymous SNV	1	0	0.0004647	0	1.33883	0.858258	0.0544429	32.9239					.	.	.	.	.
Columbia	TPP1	Pro-kuma_activ	11	6618820	G	A	c.C185T	p.S62L	rs2734715	exonic	nonsynonymous SNV	0	1	0	0.001	0.14833	0.24282	0.00603174	3.64765					22.9	Benign/Likely_benign	0.0051	0	2.94e-05
Columbia	TPP1	Pro-kuma_activ	11	6618904	C	T	c.G101A	p.G34D	rs138448968	exonic	nonsynonymous SNV	2	0	0.0008913	0	2.23338	0.604211	0.107021	46.6075					17.44	Conflicting_classifications_of_pathogenicity	0.0003	0.0003	0.0006
Columbia	TPP1	.	11	6619243	G	T	c.C42A	p.I14I	rs35903915	exonic	synonymous SNV	0	1	0	0.001	0.14833	0.24282	0.00603174	3.64765					.	Benign/Likely_benign	0.0038	0	7.349e-05
Columbia	TPP1	.	11	6619387	G	T	c.C14A	p.A5D	rs138976576	exonic	nonsynonymous SNV	3	2	0.001337	0.002	0.623403	0.569037	0.122576	3.17053	0.66756	0.658541	0.111196	4.00769	12.86	Conflicting_classifications_of_pathogenicity	0.0012	0.0006	0.0022
Columbia	UGCG	.	9	111897257	C	A	c.C42A	p.F14L	.	exonic	nonsynonymous SNV	1	0	0.0004464	0	1.33883	0.858258	0.0544429	32.9239					17.24	.	.	.	.
Columbia	UGCG	Glucosylceramide_synthase	9	111914632	T	C	c.T126C	p.T42T	rs781407253	exonic	synonymous SNV	1	0	0.0004456	0	1.33883	0.858258	0.0544429	32.9239					.	.	1.971e-05	0	0
Columbia	UGCG	Glucosylceramide_synthase	9	111914690	G	T	c.G184T	p.V62L	rs375254021	exonic	nonsynonymous SNV	1	1	0.0004456	0.001	0.445386	0.484118	0.0462135	4.29243	0.445138	0.567392	0.0277857	7.13131	16.06	.	3.943e-05	0.0017	0
Columbia	UGCG	Glucosylceramide_synthase	9	111926445	C	T	c.C507T	p.H169H	rs544862399	exonic	synonymous SNV	0	1	0	0.001	0.14833	0.24282	0.00603174	3.64765					.	.	2.629e-05	0	0
Columbia	UGCG	Glucosylceramide_synthase	9	111929621	T	C	c.T680C	p.I227T	rs142111180	exonic	nonsynonymous SNV	3	1	0.001338	0.001	1.04109	0.967137	0.153293	7.07054	1.3378	0.801224	0.138811	12.8932	11.93	.	0.0033	0	0.0060
Columbia	UGCG	Glucosylceramide_synthase	9	111931329	A	G	c.A796G	p.I266V	rs139123387	exonic	nonsynonymous SNV	1	0	0.0004529	0	1.33883	0.858258	0.0544429	32.9239					15.98	Uncertain_significance	5.917e-05	0	2.94e-05
Columbia	UGCG	.	9	111931337	G	A	c.G804A	p.Q268Q	.	exonic	synonymous SNV	0	1	0	0.001025	0.14833	0.24282	0.00603174	3.64765					.	.	.	.	.
Columbia	UGCG	.	9	111932979	G	A	c.G1167A	p.E389E	rs1447430025	exonic	synonymous SNV	0	1	0	0.001	0.14833	0.24282	0.00603174	3.64765					.	.	.	.	.
Columbia	UGT8	UDPGT	4	114623015	G	A	c.G135A	p.L45L	rs542925885	exonic	synonymous SNV	1	0	0.0004484	0	1.33883	0.858258	0.0544429	32.9239					.	.	2.629e-05	0	0
Columbia	UGT8	UDPGT	4	114623066	C	T	c.C186T	p.I62I	rs143201929	exonic	synonymous SNV	1	0	0.0004505	0	1.33883	0.858258	0.0544429	32.9239					.	.	0.0003	0	0.0003
Columbia	UGT8	UDPGT	4	114623199	C	G	c.C319G	p.L107V	rs137983750	exonic	nonsynonymous SNV	3	2	0.001338	0.002004	0.623403	0.569037	0.122576	3.17053	0.66756	0.658541	0.111196	4.00769	17.28	Uncertain_significance	0.0002	0.0043	0.0001
Columbia	UGT8	UDPGT	4	114623316	G	A	c.G436A	p.V146M	rs141691690	exonic	nonsynonymous SNV	1	0	0.0004472	0	1.33883	0.858258	0.0544429	32.9239					21.5	.	6.572e-05	0	0.0001
Columbia	UGT8	UDPGT	4	114623334	G	A	c.G454A	p.G152R	rs111563693	exonic	nonsynonymous SNV	1	0	0.0004505	0	1.33883	0.858258	0.0544429	32.9239					24.6	Likely_benign	0.0016	0	4.411e-05
Columbia	UGT8	UDPGT	4	114623408	C	T	c.C528T	p.Y176Y	rs139780560	exonic	synonymous SNV	1	0	0.0004456	0	1.33883	0.858258	0.0544429	32.9239					.	.	0.0032	0	8.82e-05
Columbia	UGT8	UDPGT	4	114623452	T	A	c.T572A	p.L191Q	.	exonic	nonsynonymous SNV	1	0	0.000446	0	1.33883	0.858258	0.0544429	32.9239					24.6	.	.	.	.
Columbia	UGT8	UDPGT	4	114623471	C	T	c.C591T	p.T197T	rs551429622	exonic	synonymous SNV	1	0	0.0004468	0	1.33883	0.858258	0.0544429	32.9239					.	.	1.97e-05	0	1.47e-05
Columbia	UGT8	UDPGT	4	114623498	G	T	c.G618T	p.G206G	rs147467972	exonic	synonymous SNV	12	5	0.005376	0.005	1.01408	0.97832	0.369913	2.78001	1.07027	0.898996	0.375032	3.05434	.	Benign	0.0056	0.0066	0.0022
Columbia	UGT8	UDPGT	4	114623566	C	T	c.C686T	p.S229F	.	exonic	nonsynonymous SNV	1	0	0.0004456	0	1.33883	0.858258	0.0544429	32.9239					20.3	.	.	.	.
Columbia	UGT8	UDPGT	4	114623581	T	C	c.T701C	p.V234A	.	exonic	nonsynonymous SNV	1	0	0.0004456	0	1.33883	0.858258	0.0544429	32.9239					24.1	.	.	.	.
Columbia	UGT8	UDPGT	4	114623621	A	G	c.A741G	p.A247A	rs4148255	exonic	synonymous SNV	11	3	0.004906	0.003	1.47066	0.5291	0.442434	4.88853	1.64026	0.448954	0.455599	5.90533	.	.	0.0103	0.0035	0.0016
Columbia	UGT8	UDPGT	4	114665712	A	G	c.A998G	p.N333S	.	exonic	nonsynonymous SNV	1	0	0.000446	0	1.33883	0.858258	0.0544429	32.9239					13.42	.	.	.	.
Columbia	UGT8	UDPGT	4	114665726	A	C	c.A1012C	p.I338L	.	exonic	nonsynonymous SNV	1	0	0.0004456	0	1.33883	0.858258	0.0544429	32.9239					15.64	.	.	.	.
Columbia	UGT8	UDPGT	4	114668094	A	G	c.A1052G	p.K351R	rs1341813817	exonic	nonsynonymous SNV	1	0	0.0004472	0	1.33883	0.858258	0.0544429	32.9239					15.19	.	.	.	.
Columbia	UGT8	.	4	114676049	G	A	c.G1387A	p.A463T	rs772318028	exonic	nonsynonymous SNV	1	0	0.0004456	0	1.33883	0.858258	0.0544429	32.9239					18.86	.	2.629e-05	0	2.94e-05
Columbia	UGT8	.	4	114676205	G	A	c.G1543A	p.V515I	rs369142444	exonic	nonsynonymous SNV	0	1	0	0.001	0.14833	0.24282	0.00603174	3.64765					11.28	Uncertain_significance	4.601e-05	0	7.35e-05
Columbia	UGT8	.	4	114676250	A	C	c.A1588C	p.R530R	rs188745999	exonic	synonymous SNV	1	0	0.0004456	0	1.33883	0.858258	0.0544429	32.9239					.	.	0.0003	0	0
Cohort	Gene	Domain	Chromosome	Start Position	Reference Allele	Alternate Allele	cDNA	Amino Acid Change	rsID	Functional Annotation	Exonic Function	N (Case)	N (Control)	MAF (Case)	MAF (Control)	OR (Continuity Corrected)	P-value (Continuity Corrected)	OR (Continuity Corrected) 95% CI Lower	OR (Continuity Corrected) 95% CI Upper	OR	P-value	OR 95% CI Lower	OR 95% CI Upper	CADD v1.7 Phred Score	Clinical Significance (Varsome)	gnomAD Allele Frequency	gnomAD AF Ashkenazi	gnomAD AF Non Finnish European
McGill	ASAH1	Ceramidase	8	18069814	A	G	c.T281C	p.M94T	rs775066577	exonic	nonsynonymous SNV	6	1	0.002695	0.0004184	4.63579	0.0907425	0.783899	27.415	6.41898	0.085421	0.77155	53.4033	7.744	Uncertain_significance	1.314e-05	0	0
McGill	ASAH1	Ceramidase	8	18069812	G	A	c.C283T	p.Q95X	rs759037498	exonic	stopgain	13	5	0.005851	0.002094	2.63358	0.0564188	0.973846	7.12201	2.78973	0.0519562	0.991326	7.85069	18.36	Pathogenic	6.576e-06	0	0
McGill	ASAH1	Ceramidase	8	18064504	T	C	c.A410G	p.Y137C	rs371666412	exonic	nonsynonymous SNV	4	1	0.001805	0.0004184	3.20366	0.217307	0.503885	20.3687	4.27167	0.194351	0.476705	38.2777	18.99	Pathogenic/Likely_pathogenic	6.572e-06	0	1.47e-05
McGill	ASAH1	Ceramidase	8	18061412	C	A	c.G750T	p.G250G	rs370895103	exonic	synonymous SNV	2	0	0.0008985	0	5.33437	0.280016	0.255805	111.239					.	Benign/Likely_benign	0.0002	0.0003	0.0001
McGill	ASAH1	Ceramidase	8	18069810	C	T	c.G285A	p.Q95Q	.	exonic	synonymous SNV	2	0	0.0008985	0	5.33437	0.280016	0.255805	111.239					.	.	.	.	.
McGill	ASAH1	Ceramidase	8	18067226	G	T	c.C376A	p.P126T	rs199785411	exonic	nonsynonymous SNV	2	0	0.0008977	0	5.33437	0.280016	0.255805	111.239					23.8	Uncertain_significance	0.0003	0.0006	0.0006
McGill	ASAH1	Ceramidase	8	18061459	C	A	c.509-1G>T;NM_004315		.	splicing	.	1	0	0.00045	0	3.19777	0.476697	0.130127	78.5831					18.15	.	.	.	.
McGill	ASAH1	Ceramidase	8	18069809	C	A	c.G286T	p.V96L	.	exonic	nonsynonymous SNV	1	0	0.0004496	0	3.19777	0.476697	0.130127	78.5831					0.012	.	.	.	.
McGill	ASAH1	Ceramidase	8	18069810	C	G	c.G285C	p.Q95H	.	exonic	nonsynonymous SNV	1	0	0.0004496	0	3.19777	0.476697	0.130127	78.5831					6.527	.	.	.	.
McGill	ASAH1	Ceramidase	8	18061409	G	A	c.C753T	p.F251F	.	exonic	synonymous SNV	1	0	0.0004492	0	3.19777	0.476697	0.130127	78.5831					.	.	.	.	.
McGill	ASAH1	Ceramidase	8	18069809	C	T	c.G286A	p.V96M	rs1248074756	exonic	nonsynonymous SNV	1	0	0.0004492	0	3.19777	0.476697	0.130127	78.5831					1.479	.	.	.	.
McGill	ASAH1	Ceramidase	8	18069811	T	G	c.A284C	p.Q95P	rs141265444	exonic	nonsynonymous SNV	1	0	0.0004492	0	3.19777	0.476697	0.130127	78.5831					4.415	Uncertain_significance	3.285e-05	0	0
McGill	ASAH1	Ceramidase	8	18069815	T	C	c.A280G	p.M94V	rs1165508121	exonic	nonsynonymous SNV	1	0	0.0004492	0	3.19777	0.476697	0.130127	78.5831					0.010	.	6.571e-06	0	1.47e-05
McGill	ASAH1	Ceramidase	8	18057608	T	C	c.A1114G	p.T372A	rs201151177	exonic	nonsynonymous SNV	1	0	0.0004488	0	3.19777	0.476697	0.130127	78.5831					13.12	Uncertain_significance	4.597e-05	0.0012	1.47e-05
McGill	ASAH1	Ceramidase	8	18067221	T	C	c.A381G	p.L127L	rs376826383	exonic	synonymous SNV	1	0	0.0004488	0	3.19777	0.476697	0.130127	78.5831					.	Likely_benign	0.0003	0	0
McGill	ASAH1	Ceramidase	8	18075563	T	C	c.A103G	p.T35A	rs950878559	exonic	nonsynonymous SNV	1	0	0.0004488	0	3.19777	0.476697	0.130127	78.5831					12.11	.	6.57e-06	0	1.47e-05
McGill	ASAH1	Ceramidase	8	18075578	C	T	c.G88A	p.D30N	rs200758704	exonic	nonsynonymous SNV	1	0	0.0004488	0	3.19777	0.476697	0.130127	78.5831					13.75	Conflicting_classifications_of_pathogenicity	0.0001	0.0023	0.0002
McGill	ASAH1	Ceramidase	8	18069808	A	G	c.T287C	p.V96A	.	exonic	nonsynonymous SNV	16	15	0.007207	0.006276	1.13564	0.721008	0.564998	2.28264	1.13797	0.720936	0.559938	2.31271	7.847	.	.	.	.
McGill	ASAH1	Ceramidase	8	18069805	A	G	c.T290C	p.V97A	.	exonic	nonsynonymous SNV	6	6	0.002712	0.002523	1.06532	0.909429	0.358082	3.16943	1.06535	0.912912	0.342583	3.313	15.44	.	.	.	.
McGill	ASAH1	Ceramidase	8	18059703	A	C	c.T786G	p.S262R	rs778555809	exonic	nonsynonymous SNV	1	1	0.0004651	0.0004296	1.06503	0.956513	0.110618	10.2542	1.06506	0.964464	0.0665353	17.049	18.09	Uncertain_significance	3.942e-05	0	4.409e-05
McGill	ASAH1	Ceramidase	8	18069813	C	A	c.G282T	p.M94I	rs767105801	exonic	nonsynonymous SNV	1	1	0.0004492	0.0004184	1.06503	0.956513	0.110618	10.2542	1.06506	0.964464	0.0665353	17.049	0.727	.	.	.	.
McGill	ASAH1	Ceramidase	8	18062307	T	A	c.A620T	p.Y207F	rs150268016	exonic	nonsynonymous SNV	1	1	0.0004488	0.0004184	1.06503	0.956513	0.110618	10.2542	1.06506	0.964464	0.0665353	17.049	25.7	Uncertain_significance	0.0005	0	0.0010
McGill	ASAH1	Ceramidase	8	18062298	A	G	c.T629C	p.M210T	rs141068211	exonic	nonsynonymous SNV	6	7	0.002695	0.002929	0.922506	0.880712	0.321686	2.64548	0.912393	0.869466	0.305691	2.72321	14.36	Conflicting_classifications_of_pathogenicity	0.0009	0	0.0018
McGill	ASAH1	Ceramidase	8	18069812	G	T	c.C283A	p.Q95K	.	exonic	nonsynonymous SNV	2	3	0.0009001	0.001256	0.760143	0.740818	0.149669	3.86063	0.709486	0.707226	0.118328	4.25404	0.018	.	.	.	.
McGill	ASAH1	.	8	18084767	C	G	c.G35C	p.R12P	rs147896487	exonic	nonsynonymous SNV	1	2	0.0004492	0.0008368	0.638486	0.664246	0.0841988	4.84168	0.532086	0.606642	0.0481789	5.87633	13.60	Benign/Likely_benign	0.0015	0.0014	0.0022
McGill	ASAH1	Ceramidase	8	18084701	A	G	c.T101C	p.F34S	rs142924828	exonic	nonsynonymous SNV	1	2	0.0004488	0.0008368	0.638486	0.664246	0.0841988	4.84168	0.532086	0.606642	0.0481789	5.87633	10.06	Uncertain_significance	0.0003	0	0.0005
McGill	ASAH1	Ceramidase	8	18069817	A	G	c.T278C	p.I93T	.	exonic	nonsynonymous SNV	6	9	0.002695	0.003772	0.727069	0.53258	0.267198	1.97842	0.708445	0.514431	0.251347	1.99682	9.174	.	.	.	.
McGill	ASAH1	Ceramidase	8	18069816	A	G	c.T279C	p.I93I	.	exonic	synonymous SNV	3	5	0.001348	0.002092	0.676687	0.568598	0.176717	2.59117	0.638036	0.539007	0.152123	2.67605	.	.	.	.	.
McGill	ASAH1	Ceramidase	8	18069813	C	T	c.G282A	p.M94I	rs767105801	exonic	nonsynonymous SNV	2	4	0.0008993	0.001674	0.590727	0.505149	0.125604	2.77823	0.531668	0.466231	0.0971885	2.90848	0.904	.	6.572e-06	0	1.47e-05
McGill	ASAH1	Ceramidase	8	18059378	G	A	c.C1004T	p.T335M	rs147233112	exonic	nonsynonymous SNV	0	1	0	0.0004184	0.354695	0.525744	0.0144336	8.7164					10.24	Conflicting_classifications_of_pathogenicity	0.0015	0	0.0009
McGill	ASAH1	Ceramidase	8	18061402	T	G	c.A760C	p.R254R	.	exonic	synonymous SNV	0	1	0	0.0004184	0.354695	0.525744	0.0144336	8.7164					.	Likely_benign	.	.	.
McGill	ASAH1	Ceramidase	8	18061441	G	A	c.C721T	p.L241L	rs373977871	exonic	synonymous SNV	0	1	0	0.0004184	0.354695	0.525744	0.0144336	8.7164					.	Likely_benign	7.225e-05	0	0.0001
McGill	ASAH1	Ceramidase	8	18062335	C	G	c.G592C	p.V198L	rs151320126	exonic	nonsynonymous SNV	0	1	0	0.0004184	0.354695	0.525744	0.0144336	8.7164					13.74	Uncertain_significance	1.971e-05	0	1.47e-05
McGill	ASAH1	Ceramidase	8	18064480	G	C	c.C434G	p.S145X	.	exonic	stopgain	0	1	0	0.0004202	0.354695	0.525744	0.0144336	8.7164					32	.	.	.	.
McGill	ASAH1	Ceramidase	8	18069806	C	A	c.G289T	p.V97L	.	exonic	nonsynonymous SNV	0	1	0	0.0004227	0.354695	0.525744	0.0144336	8.7164					13.27	.	.	.	.
McGill	ASAH1	Ceramidase	8	18059688	C	T	c.G801A	p.K267K	.	exonic	synonymous SNV	0	1	0	0.0004299	0.354695	0.525744	0.0144336	8.7164					.	.	.	.	.
McGill	ASAH1	Ceramidase	8	18059428	T	C	c.A954G	p.Q318Q	.	exonic	synonymous SNV	0	1	0	0.0004337	0.354695	0.525744	0.0144336	8.7164					.	.	.	.	.
McGill	ASAH1	Ceramidase	8	18059436	C	T	c.G946A	p.V316M	.	exonic	nonsynonymous SNV	0	1	0	0.000434	0.354695	0.525744	0.0144336	8.7164					20.9	.	.	.	.
McGill	ASAH1	Ceramidase	8	18061444	T	G	c.A718C	p.I240L	rs374187681	exonic	nonsynonymous SNV	0	2	0	0.0008368	0.212639	0.317808	0.0101969	4.43422					11.85	Uncertain_significance	0.0002	0	0.0002
McGill	ASAH1	Ceramidase	8	18069810	C	A	c.G285T	p.Q95H	.	exonic	nonsynonymous SNV	0	2	0	0.0008368	0.212639	0.317808	0.0101969	4.43422					6.863	.	.	.	.
McGill	ASAH1	Ceramidase	8	18061723	T	C	c.A666G	p.T222T	rs34475490	exonic	synonymous SNV	0	2	0	0.0008375	0.212639	0.317808	0.0101969	4.43422					.	Benign/Likely_benign	0.0045	0	0
McGill	ASAH1	Ceramidase	8	18069807	C	A	c.G288T	p.V96V	.	exonic	synonymous SNV	0	2	0	0.0008389	0.212639	0.317808	0.0101969	4.43422					.	.	.	.	.
McGill	ASAH1	Ceramidase	8	18057617	C	T	c.G1105A	p.V369I	rs17636067	exonic	nonsynonymous SNV	1	4	0.0004488	0.001674	0.35412	0.271323	0.0556974	2.25147	0.265597	0.236022	0.0296398	2.37997	16.54	Benign	0.0041	0.0026	0.0003
McGill	B4GALT1	B4GALT1	9	33167060	G	A	c.C110T	p.T37I	.	exonic	nonsynonymous SNV	1	0	0.0004604	0	3.19777	0.476697	0.130127	78.5831					16.77	.	.	.	.
McGill	B4GALT1	.	9	33167129	A	G	c.T41C	p.M14T	.	exonic	startloss	1	0	0.0004604	0	3.19777	0.476697	0.130127	78.5831					14.17	.	.	.	.
McGill	B4GALT1	B4GALT1	9	33167050	G	A	c.C120T	p.Y40Y	.	exonic	synonymous SNV	1	0	0.00046	0	3.19777	0.476697	0.130127	78.5831					.	.	.	.	.
McGill	B4GALT1	B4GALT1	9	33167056	G	T	c.C114A	p.L38L	.	exonic	synonymous SNV	1	0	0.00046	0	3.19777	0.476697	0.130127	78.5831					.	.	.	.	.
McGill	B4GALT1	B4GALT1	9	33167077	A	G	c.T93C	p.A31A	rs1053172356	exonic	synonymous SNV	1	0	0.0004529	0	3.19777	0.476697	0.130127	78.5831					.	.	.	.	.
McGill	B4GALT1	B4GALT1	9	33167080	G	A	c.C90T	p.C30C	.	exonic	synonymous SNV	1	0	0.0004529	0	3.19777	0.476697	0.130127	78.5831					.	.	6.568e-06	0	1.47e-05
McGill	B4GALT1	B4GALT1	9	33135404	A	G	c.T433C	p.F145L	.	exonic	nonsynonymous SNV	1	0	0.0004496	0	3.19777	0.476697	0.130127	78.5831					29.2	.	.	.	.
McGill	B4GALT1	B4GALT1	9	33135392	C	T	c.G445A	p.V149M	rs753675223	exonic	nonsynonymous SNV	1	0	0.0004492	0	3.19777	0.476697	0.130127	78.5831					13.56	Uncertain_significance	.	.	.
McGill	B4GALT1	B4GALT1	9	33120485	T	C	c.A770G	p.H257R	rs9169	exonic	nonsynonymous SNV	1	0	0.0004488	0	3.19777	0.476697	0.130127	78.5831					0.008	Benign/Likely_benign	0.0003	0.0069	0.0002
McGill	B4GALT1	B4GALT1	9	33113788	T	C	c.A1050G	p.E350E	rs147070468	exonic	synonymous SNV	5	3	0.002244	0.001256	1.6768	0.45052	0.437898	6.4208	1.77847	0.431219	0.424031	7.45929	.	Benign/Likely_benign	0.0016	0.0037	0.0022
McGill	B4GALT1	B4GALT1	9	33120594	T	C	c.A661G	p.I221V	rs761463843	exonic	nonsynonymous SNV	3	2	0.001346	0.0008368	1.49246	0.629131	0.293859	7.57994	1.59911	0.607449	0.266698	9.58816	4.665	Uncertain_significance	5.256e-05	0	7.349e-05
McGill	B4GALT1	B4GALT1	9	33167074	C	T	c.G96A	p.L32L	rs769719479	exonic	synonymous SNV	3	5	0.001359	0.002099	0.676687	0.568598	0.176717	2.59117	0.638036	0.539007	0.152123	2.67605	.	Likely_benign	6.568e-05	0	0.0001
McGill	B4GALT1	B4GALT1	9	33116086	A	T	c.T864A	p.G288G	.	exonic	synonymous SNV	0	1	0	0.0004184	0.354695	0.525744	0.0144336	8.7164					.	.	.	.	.
McGill	B4GALT1	B4GALT1	9	33135216	C	T	c.G621A	p.L207L	rs145241128	exonic	synonymous SNV	0	1	0	0.0004188	0.354695	0.525744	0.0144336	8.7164					.	Likely_benign	6.566e-05	0	4.41e-05
McGill	B4GALT1	B4GALT1	9	33167094	G	A	c.C76T	p.L26F	.	exonic	nonsynonymous SNV	0	1	0	0.0004198	0.354695	0.525744	0.0144336	8.7164					20.7	.	.	.	.
McGill	B4GALT1	B4GALT1	9	33167076	G	A	c.C94T	p.L32L	.	exonic	synonymous SNV	0	1	0	0.0004198	0.354695	0.525744	0.0144336	8.7164					.	.	.	.	.
McGill	B4GALT1	B4GALT1	9	33113840	G	A	c.C998T	p.A333V	.	exonic	nonsynonymous SNV	0	1	0	0.0004244	0.354695	0.525744	0.0144336	8.7164					15.70	.	.	.	.
McGill	B4GALT1	B4GALT1	9	33113873	A	G	c.T965C	p.V322A	rs375166694	exonic	nonsynonymous SNV	0	1	0	0.0004468	0.354695	0.525744	0.0144336	8.7164					8.798	.	6.571e-06	0	1.47e-05
McGill	B4GALT1	B4GALT1	9	33120525	A	G	c.T730C	p.F244L	rs763709847	exonic	nonsynonymous SNV	0	2	0	0.0008368	0.212639	0.317808	0.0101969	4.43422					25.4	.	6.57e-06	0	1.47e-05
McGill	B4GALT2	b4GalT	1	43981903	C	T	c.C615T	p.Y205Y	rs754669905	exonic	synonymous SNV	2	0	0.0009017	0	5.33437	0.280016	0.255805	111.239					.	.	2.628e-05	0	1.47e-05
McGill	B4GALT2	b4GalT	1	43985009	G	A	c.G781A	p.D261N	rs145863808	exonic	nonsynonymous SNV	2	0	0.0008977	0	5.33437	0.280016	0.255805	111.239					13.14	.	3.945e-05	0	8.825e-05
McGill	B4GALT2	b4GalT	1	43981907	G	A	c.G619A	p.V207I	rs150178452	exonic	nonsynonymous SNV	4	2	0.001803	0.0008418	1.92059	0.408683	0.408369	9.03268	2.13405	0.381967	0.390102	11.6743	2.322	.	0.0012	0.0297	0.0006
McGill	B4GALT2	.	1	43981132	C	T	c.C59T	p.P20L	rs111233359	exonic	nonsynonymous SNV	1	0	0.0004647	0	3.19777	0.476697	0.130127	78.5831					19.59	.	.	.	.
McGill	B4GALT2	.	1	43981150	C	A	c.C77A	p.A26D	.	exonic	nonsynonymous SNV	1	0	0.000455	0	3.19777	0.476697	0.130127	78.5831					19.80	.	.	.	.
McGill	B4GALT2	b4GalT	1	43985282	C	T	c.C832T	p.P278S	.	exonic	nonsynonymous SNV	1	0	0.0004521	0	3.19777	0.476697	0.130127	78.5831					31	.	.	.	.
McGill	B4GALT2	b4GalT	1	43981864	C	T	c.C576T	p.H192H	rs1426524203	exonic	synonymous SNV	1	0	0.0004517	0	3.19777	0.476697	0.130127	78.5831					.	.	.	.	.
McGill	B4GALT2	b4GalT	1	43981260	G	A	c.G187A	p.V63I	rs139961353	exonic	nonsynonymous SNV	1	0	0.0004513	0	3.19777	0.476697	0.130127	78.5831					19.59	Uncertain_significance	5.257e-05	0	5.881e-05
McGill	B4GALT2	b4GalT	1	43981226	G	T	c.G153T	p.L51L	.	exonic	synonymous SNV	1	0	0.0004505	0	3.19777	0.476697	0.130127	78.5831					.	.	.	.	.
McGill	B4GALT2	b4GalT	1	43981449	T	C	c.T376C	p.C126R	.	exonic	nonsynonymous SNV	1	0	0.0004488	0	3.19777	0.476697	0.130127	78.5831					19.75	.	.	.	.
McGill	B4GALT2	b4GalT	1	43984890	C	G	c.C662G	p.A221G	rs376482489	exonic	nonsynonymous SNV	1	0	0.0004488	0	3.19777	0.476697	0.130127	78.5831					28.3	.	4.6e-05	0	0.0001
McGill	B4GALT2	b4GalT	1	43985008	C	T	c.C780T	p.G260G	rs373628559	exonic	synonymous SNV	1	0	0.0004488	0	3.19777	0.476697	0.130127	78.5831					.	.	0.0001	0	0.0002
McGill	B4GALT2	b4GalT	1	43981877	A	G	c.A589G	p.I197V	rs373711344	exonic	nonsynonymous SNV	2	1	0.0008993	0.0004195	1.77664	0.578195	0.23429	13.4724	2.13202	0.536713	0.193049	23.546	13.00	Uncertain_significance	0.0002	0.0029	0.0002
McGill	B4GALT2	b4GalT	1	43984996	A	C	c.A768C	p.L256L	.	exonic	synonymous SNV	3	2	0.001346	0.0008389	1.49246	0.629131	0.293859	7.57994	1.59911	0.607449	0.266698	9.58816	.	.	.	.	.
McGill	B4GALT2	b4GalT	1	43984991	A	C	c.A763C	p.N255H	.	exonic	nonsynonymous SNV	1	1	0.0004496	0.0004198	1.06503	0.956513	0.110618	10.2542	1.06506	0.964464	0.0665353	17.049	25.4	.	.	.	.
McGill	B4GALT2	b4GalT	1	43984992	A	C	c.A764C	p.N255T	.	exonic	nonsynonymous SNV	2	3	0.0008985	0.001257	0.760143	0.740818	0.149669	3.86063	0.709486	0.707226	0.118328	4.25404	25.6	.	.	.	.
McGill	B4GALT2	b4GalT	1	43990335	C	T	c.C1093T	p.R365W	rs147797915	exonic	nonsynonymous SNV	0	1	0	0.0004184	0.354695	0.525744	0.0144336	8.7164					13.90	.	6.572e-05	0	0.0001
McGill	B4GALT2	b4GalT	1	43981771	C	A	c.C483A	p.G161G	.	exonic	synonymous SNV	0	1	0	0.0004184	0.354695	0.525744	0.0144336	8.7164					.	.	.	.	.
McGill	B4GALT2	b4GalT	1	43990298	G	A	c.G1056A	p.R352R	.	exonic	synonymous SNV	0	1	0	0.0004184	0.354695	0.525744	0.0144336	8.7164					.	.	.	.	.
McGill	B4GALT2	b4GalT	1	43990316	C	G	c.C1074G	p.N358K	.	exonic	nonsynonymous SNV	0	1	0	0.0004184	0.354695	0.525744	0.0144336	8.7164					5.609	.	.	.	.
McGill	B4GALT2	b4GalT	1	43981733	C	T	c.C445T	p.R149W	rs746681353	exonic	nonsynonymous SNV	0	1	0	0.0004188	0.354695	0.525744	0.0144336	8.7164					22.1	.	1.315e-05	0	2.94e-05
McGill	B4GALT2	.	1	43981178	G	A	c.G105A	p.G35G	.	exonic	synonymous SNV	0	1	0	0.0004191	0.354695	0.525744	0.0144336	8.7164					.	.	.	.	.
McGill	B4GALT2	b4GalT	1	43981437	A	T	c.A364T	p.T122S	.	exonic	nonsynonymous SNV	0	1	0	0.0004191	0.354695	0.525744	0.0144336	8.7164					0.922	.	.	.	.
McGill	B4GALT2	b4GalT	1	43981911	A	G	c.A623G	p.Y208C	rs974419741	exonic	nonsynonymous SNV	0	1	0	0.0004205	0.354695	0.525744	0.0144336	8.7164					22.5	.	2.628e-05	0	1.47e-05
McGill	B4GALT2	b4GalT	1	43990399	A	C	c.A1157C	p.N386T	.	exonic	nonsynonymous SNV	0	1	0	0.0004216	0.354695	0.525744	0.0144336	8.7164					19.94	.	.	.	.
McGill	B4GALT2	.	1	43981153	C	G	c.C80G	p.A27G	.	exonic	nonsynonymous SNV	0	1	0	0.0004227	0.354695	0.525744	0.0144336	8.7164					18.09	.	.	.	.
McGill	B4GALT2	.	1	43981156	G	A	c.G83A	p.C28Y	rs1291605931	exonic	nonsynonymous SNV	0	1	0	0.0004227	0.354695	0.525744	0.0144336	8.7164					17.97	.	.	.	.
McGill	B4GALT2	.	1	43981168	G	A	c.G95A	p.R32K	.	exonic	nonsynonymous SNV	0	1	0	0.0004227	0.354695	0.525744	0.0144336	8.7164					35	.	.	.	.
McGill	B4GALT2	.	1	43981177	G	T	c.G104T	p.G35V	.	exonic	nonsynonymous SNV	0	1	0	0.0004227	0.354695	0.525744	0.0144336	8.7164					33	.	.	.	.
McGill	B4GALT2	.	1	43981148	G	A	c.G75A	p.V25V	.	exonic	synonymous SNV	0	1	0	0.000423	0.354695	0.525744	0.0144336	8.7164					.	.	.	.	.
McGill	B4GALT2	.	1	43981158	G	A	c.G85A	p.G29R	rs529773880	exonic	nonsynonymous SNV	0	1	0	0.0004234	0.354695	0.525744	0.0144336	8.7164					22.1	.	1.314e-05	0	0
McGill	B4GALT2	.	1	43981154	C	T	c.C81T	p.A27A	.	exonic	synonymous SNV	0	1	0	0.0004248	0.354695	0.525744	0.0144336	8.7164					.	.	.	.	.
McGill	B4GALT2	.	1	43981117	C	T	c.C44T	p.A15V	.	exonic	nonsynonymous SNV	0	1	0	0.0004259	0.354695	0.525744	0.0144336	8.7164					22.5	.	.	.	.
McGill	B4GALT2	.	1	43981129	G	T	c.G56T	p.G19V	.	exonic	nonsynonymous SNV	0	1	0	0.0004281	0.354695	0.525744	0.0144336	8.7164					18.29	.	.	.	.
McGill	B4GALT2	b4GalT	1	43981847	C	T	c.C559T	p.L187L	.	exonic	synonymous SNV	0	1	0	0.0004371	0.354695	0.525744	0.0144336	8.7164					.	.	.	.	.
McGill	B4GALT2	b4GalT	1	43981850	C	T	c.C562T	p.R188C	rs771308766	exonic	nonsynonymous SNV	0	1	0	0.0004371	0.354695	0.525744	0.0144336	8.7164					25.5	.	6.588e-06	0	1.472e-05
McGill	B4GALT2	b4GalT	1	43981856	T	C	c.T568C	p.W190R	.	exonic	nonsynonymous SNV	0	1	0	0.0004371	0.354695	0.525744	0.0144336	8.7164					26.1	.	.	.	.
McGill	B4GALT3	.	1	161171901	C	T	c.G1097A	p.R366H	rs111614721	exonic	nonsynonymous SNV	2	0	0.0008977	0	5.33437	0.280016	0.255805	111.239					16.28	.	0.0024	0	4.411e-05
McGill	B4GALT3	b4GalT	1	161173957	G	A	c.C582T	p.H194H	rs187580965	exonic	synonymous SNV	1	0	0.0004621	0	3.19777	0.476697	0.130127	78.5831					.	.	0.0003	0	0.0002
McGill	B4GALT3	b4GalT	1	161175197	C	A	c.G285T	p.V95V	.	exonic	synonymous SNV	1	0	0.00046	0	3.19777	0.476697	0.130127	78.5831					.	.	.	.	.
McGill	B4GALT3	b4GalT	1	161173982	T	A	c.A557T	p.E186V	.	exonic	nonsynonymous SNV	1	0	0.0004587	0	3.19777	0.476697	0.130127	78.5831					18.93	.	.	.	.
McGill	B4GALT3	b4GalT	1	161173645	A	G	c.T763C	p.Y255H	.	exonic	nonsynonymous SNV	1	0	0.0004521	0	3.19777	0.476697	0.130127	78.5831					25.6	.	.	.	.
McGill	B4GALT3	b4GalT	1	161175081	C	T	c.G401A	p.R134Q	rs780107417	exonic	nonsynonymous SNV	1	0	0.0004521	0	3.19777	0.476697	0.130127	78.5831					25.3	.	1.972e-05	0	4.41e-05
McGill	B4GALT3	b4GalT	1	161173647	T	A	c.A761T	p.E254V	.	exonic	nonsynonymous SNV	1	0	0.0004517	0	3.19777	0.476697	0.130127	78.5831					16.87	.	.	.	.
McGill	B4GALT3	b4GalT	1	161176019	C	T	c.G42A	p.L14L	.	exonic	synonymous SNV	1	0	0.0004496	0	3.19777	0.476697	0.130127	78.5831					.	.	.	.	.
McGill	B4GALT3	b4GalT	1	161172034	G	C	c.C964G	p.L322V	rs752286852	exonic	nonsynonymous SNV	1	0	0.0004488	0	3.19777	0.476697	0.130127	78.5831					14.86	.	6.57e-06	0	1.47e-05
McGill	B4GALT3	b4GalT	1	161175006	T	C	c.A476G	p.Y159C	rs748416370	exonic	nonsynonymous SNV	1	0	0.0004488	0	3.19777	0.476697	0.130127	78.5831					22.8	.	.	.	.
McGill	B4GALT3	b4GalT	1	161175145	G	A	c.C337T	p.R113W	rs776504350	exonic	nonsynonymous SNV	1	0	0.0004488	0	3.19777	0.476697	0.130127	78.5831					23.2	.	.	.	.
McGill	B4GALT3	b4GalT	1	161175840	A	G	c.T221C	p.L74P	rs201703588	exonic	nonsynonymous SNV	2	1	0.0008977	0.0004184	1.77664	0.578195	0.23429	13.4724	2.13202	0.536713	0.193049	23.546	19.67	.	0.0005	0	4.41e-05
McGill	B4GALT3	.	1	161171903	G	A	c.C1095T	p.F365F	rs367859921	exonic	synonymous SNV	2	1	0.0008977	0.0004184	1.77664	0.578195	0.23429	13.4724	2.13202	0.536713	0.193049	23.546	.	.	1.971e-05	0	4.41e-05
McGill	B4GALT3	.	1	161171922	G	C	c.C1076G	p.P359R	rs146478151	exonic	nonsynonymous SNV	2	1	0.0008977	0.0004198	1.77664	0.578195	0.23429	13.4724	2.13202	0.536713	0.193049	23.546	14.36	Uncertain_significance	0.0002	0.0006	0.0005
McGill	B4GALT3	b4GalT	1	161172238	T	C	c.A897G	p.E299E	.	exonic	synonymous SNV	0	1	0	0.0004188	0.354695	0.525744	0.0144336	8.7164					.	.	.	.	.
McGill	B4GALT3	b4GalT	1	161174039	C	T	c.G500A	p.G167E	.	exonic	nonsynonymous SNV	0	1	0	0.0004195	0.354695	0.525744	0.0144336	8.7164					11.53	.	.	.	.
McGill	B4GALT3	.	1	161171851	T	C	c.A1147G	p.T383A	rs778200053	exonic	nonsynonymous SNV	0	1	0	0.0004202	0.354695	0.525744	0.0144336	8.7164					11.38	.	6.575e-06	0	1.47e-05
McGill	B4GALT3	.	1	161176028	C	T	c.G33A	p.T11T	rs376654906	exonic	synonymous SNV	0	1	0	0.0004209	0.354695	0.525744	0.0144336	8.7164					.	.	0.0002	0	0.0004
McGill	B4GALT3	.	1	161176055	C	T	c.G6A	p.L2L	.	exonic	synonymous SNV	0	1	0	0.0004227	0.354695	0.525744	0.0144336	8.7164					.	.	.	.	.
McGill	B4GALT3	.	1	161176053	C	T	c.G8A	p.R3Q	rs375294931	exonic	nonsynonymous SNV	0	1	0	0.0004255	0.354695	0.525744	0.0144336	8.7164					25.1	.	2.63e-05	0	4.411e-05
McGill	B4GALT3	b4GalT	1	161173655	G	T	c.C753A	p.F251L	.	exonic	nonsynonymous SNV	0	1	0	0.0004259	0.354695	0.525744	0.0144336	8.7164					25.2	.	.	.	.
McGill	B4GALT3	b4GalT	1	161173653	G	T	c.C755A	p.P252H	.	exonic	nonsynonymous SNV	0	1	0	0.0004263	0.354695	0.525744	0.0144336	8.7164					28.4	.	.	.	.
McGill	B4GALT3	b4GalT	1	161173981	T	C	c.A558G	p.E186E	.	exonic	synonymous SNV	0	1	0	0.0004284	0.354695	0.525744	0.0144336	8.7164					.	.	.	.	.
McGill	B4GALT3	b4GalT	1	161173959	G	T	c.C580A	p.H194N	.	exonic	nonsynonymous SNV	0	1	0	0.0004314	0.354695	0.525744	0.0144336	8.7164					24.0	.	.	.	.
McGill	B4GALT3	b4GalT	1	161175175	C	T	c.G307A	p.E103K	rs141596172	exonic	nonsynonymous SNV	0	1	0	0.0004367	0.354695	0.525744	0.0144336	8.7164					12.10	.	0.0002	0	0.0003
McGill	B4GALT3	.	1	161171883	C	T	c.G1115A	p.R372H	rs41270033	exonic	nonsynonymous SNV	3	7	0.001353	0.002959	0.495404	0.2789	0.13893	1.76654	0.454974	0.254643	0.117361	1.76381	15.24	.	0.0016	0	0.0028
McGill	B4GALT4	b4GalT	3	119218732	T	C	c.A715G	p.S239G	rs754661874	exonic	nonsynonymous SNV	3	0	0.001346	0	7.47479	0.183517	0.38565	144.879					17.69	.	1.314e-05	0	2.94e-05
McGill	B4GALT4	b4GalT	3	119229954	G	T	c.C146A	p.A49D	.	exonic	nonsynonymous SNV	2	0	0.0009234	0	5.33437	0.280016	0.255805	111.239					7.717	.	.	.	.
McGill	B4GALT4	b4GalT	3	119216239	C	A	c.902+1G>T;NM_212543		rs1383600456	splicing	.	2	0	0.0008977	0	5.33437	0.280016	0.255805	111.239					17.79	.	6.57e-06	0	1.47e-05
McGill	B4GALT4	b4GalT	3	119224210	C	T	c.G522A	p.L174L	rs779691162	exonic	synonymous SNV	1	0	0.0005086	0	3.19777	0.476697	0.130127	78.5831					.	.	.	.	.
McGill	B4GALT4	b4GalT	3	119229934	T	C	c.A166G	p.I56V	.	exonic	nonsynonymous SNV	1	0	0.0004621	0	3.19777	0.476697	0.130127	78.5831					0.705	.	.	.	.
McGill	B4GALT4	b4GalT	3	119212639	A	G	c.T945C	p.D315D	rs72655938	exonic	synonymous SNV	1	0	0.0004513	0	3.19777	0.476697	0.130127	78.5831					.	.	0.0009	0	1.47e-05
McGill	B4GALT4	b4GalT	3	119224133	T	C	c.A599G	p.E200G	.	exonic	nonsynonymous SNV	1	0	0.0004496	0	3.19777	0.476697	0.130127	78.5831					24.2	.	.	.	.
McGill	B4GALT4	.	3	119212563	A	T	c.T1021A	p.W341R	.	exonic	nonsynonymous SNV	1	0	0.0004488	0	3.19777	0.476697	0.130127	78.5831					17.68	.	.	.	.
McGill	B4GALT4	b4GalT	3	119226821	G	A	c.C474T	p.Y158Y	rs1043118470	exonic	synonymous SNV	1	0	0.0004488	0	3.19777	0.476697	0.130127	78.5831					.	.	1.314e-05	0	0
McGill	B4GALT4	.	3	119212554	C	A	c.G1030T	p.A344S	rs150344141	exonic	nonsynonymous SNV	17	12	0.00763	0.005021	1.49869	0.277645	0.721904	3.11131	1.51658	0.272285	0.721034	3.18987	10.30	.	0.0041	0.0115	0.0054
McGill	B4GALT4	b4GalT	3	119212592	G	A	c.C992T	p.P331L	rs1027948260	exonic	nonsynonymous SNV	3	2	0.001346	0.0008368	1.49246	0.629131	0.293859	7.57994	1.59911	0.607449	0.266698	9.58816	20.7	.	.	.	.
McGill	B4GALT4	b4GalT	3	119218657	T	G	c.A790C	p.R264R	.	exonic	synonymous SNV	20	15	0.009183	0.007123	1.41607	0.305066	0.728383	2.75301	1.42762	0.300881	0.727261	2.80244	.	.	.	.	.
McGill	B4GALT4	b4GalT	3	119224213	G	A	c.C519T	p.L173L	rs116695744	exonic	synonymous SNV	1	2	0.0005086	0.0008842	0.638486	0.664246	0.0841988	4.84168	0.532086	0.606642	0.0481789	5.87633	.	.	0.0054	0	0.0001
McGill	B4GALT4	b4GalT	3	119224109	C	A	c.G623T	p.C208F	rs138943942	exonic	nonsynonymous SNV	1	2	0.0004496	0.0008368	0.638486	0.664246	0.0841988	4.84168	0.532086	0.606642	0.0481789	5.87633	23.4	.	0.0001	0	0.0002
McGill	B4GALT4	b4GalT	3	119216294	T	C	c.A848G	p.K283R	rs751780233	exonic	nonsynonymous SNV	0	1	0	0.0004184	0.354695	0.525744	0.0144336	8.7164					8.913	.	1.314e-05	0	2.94e-05
McGill	B4GALT4	b4GalT	3	119218767	C	A	c.G680T	p.R227L	rs774839164	exonic	nonsynonymous SNV	0	1	0	0.0004184	0.354695	0.525744	0.0144336	8.7164					20.6	.	2.629e-05	0	2.94e-05
McGill	B4GALT4	b4GalT	3	119226922	C	T	c.G373A	p.A125T	rs1410566492	exonic	nonsynonymous SNV	0	1	0	0.0004184	0.354695	0.525744	0.0144336	8.7164					29.2	.	.	.	.
McGill	B4GALT4	b4GalT	3	119224240	T	A	c.A492T	p.E164D	.	exonic	nonsynonymous SNV	0	1	0	0.0004195	0.354695	0.525744	0.0144336	8.7164					12.35	.	.	.	.
McGill	B4GALT4	b4GalT	3	119226978	G	A	c.C317T	p.P106L	.	exonic	nonsynonymous SNV	0	1	0	0.0004241	0.354695	0.525744	0.0144336	8.7164					21.7	.	.	.	.
McGill	B4GALT4	b4GalT	3	119229945	T	C	c.A155G	p.H52R	.	exonic	nonsynonymous SNV	0	1	0	0.0004417	0.354695	0.525744	0.0144336	8.7164					8.260	.	.	.	.
McGill	B4GALT4	b4GalT	3	119224212	A	G	c.T520C	p.L174L	.	exonic	synonymous SNV	0	1	0	0.0004421	0.354695	0.525744	0.0144336	8.7164					.	.	.	.	.
McGill	B4GALT4	b4GalT	3	119226944	T	G	c.A351C	p.E117D	.	exonic	nonsynonymous SNV	0	2	0	0.0008368	0.212639	0.317808	0.0101969	4.43422					2.879	.	.	.	.
McGill	B4GALT4-AS1	b4GalT	3	119227076	G	A	.		.	ncRNA_intronic	.	2	0	0.0009001	0	5.33437	0.280016	0.255805	111.239					.	.	.	.	.
McGill	B4GALT4-AS1	b4GalT	3	119226800	C	G	.		rs538832333	ncRNA_intronic	.	2	0	0.0008977	0	5.33437	0.280016	0.255805	111.239					.	.	0.0001	0	0.0002
McGill	B4GALT4-AS1	b4GalT	3	119227077	C	T	.		.	ncRNA_intronic	.	1	0	0.00045	0	3.19777	0.476697	0.130127	78.5831					.	.	.	.	.
McGill	B4GALT4-AS1	.	3	119230178	G	A	.		rs1367998369	ncRNA_exonic	.	0	1	0	0.0004263	0.354695	0.525744	0.0144336	8.7164					.	.	.	.	.
McGill	B4GALT4-AS1	b4GalT	3	119227103	A	C	.		.	ncRNA_intronic	.	0	1	0	0.0004405	0.354695	0.525744	0.0144336	8.7164					.	.	.	.	.
McGill	B4GALT4-AS1	b4GalT	3	119227117	A	G	.		.	ncRNA_intronic	.	0	1	0	0.0004417	0.354695	0.525744	0.0144336	8.7164					.	.	.	.	.
McGill	B4GALT5	Glyco_transf_7N	20	49640579	A	G	c.T693C	p.I231I	.	exonic	synonymous SNV	1	0	0.0004545	0	3.19777	0.476697	0.130127	78.5831					.	.	.	.	.
McGill	B4GALT5	b4GalT	20	49636393	A	G	c.T1086C	p.F362F	.	exonic	synonymous SNV	1	0	0.0004488	0	3.19777	0.476697	0.130127	78.5831					.	.	.	.	.
McGill	B4GALT5	Glyco_transf_7C	20	49637397	T	G	c.A963C	p.T321T	rs746600599	exonic	synonymous SNV	1	0	0.0004488	0	3.19777	0.476697	0.130127	78.5831					.	.	1.971e-05	0	4.409e-05
McGill	B4GALT5	.	20	49656596	G	A	c.C222T	p.A74A	rs1802161	exonic	synonymous SNV	1	0	0.0004488	0	3.19777	0.476697	0.130127	78.5831					.	Benign	0.0092	0	2.94e-05
McGill	B4GALT5	Glyco_transf_7N	20	49642576	G	T	c.C498A	p.I166I	rs771962309	exonic	synonymous SNV	0	1	0	0.0004184	0.354695	0.525744	0.0144336	8.7164					.	.	6.57e-06	0	0
McGill	B4GALT5	b4GalT	20	49636339	G	A	c.C1140T	p.P380P	rs761915077	exonic	synonymous SNV	0	1	0	0.0004184	0.354695	0.525744	0.0144336	8.7164					.	.	6.574e-06	0	0
McGill	B4GALT5	Glyco_transf_7C	20	49639685	A	T	c.T910A	p.W304R	.	exonic	nonsynonymous SNV	0	1	0	0.0004184	0.354695	0.525744	0.0144336	8.7164					21.3	.	.	.	.
McGill	B4GALT5	.	20	49647078	T	C	c.A251G	p.D84G	.	exonic	nonsynonymous SNV	0	1	0	0.0004184	0.354695	0.525744	0.0144336	8.7164					21.9	.	.	.	.
McGill	B4GALT5	b4GalT	20	49636441	C	T	c.G1038A	p.K346K	.	exonic	synonymous SNV	0	1	0	0.0004198	0.354695	0.525744	0.0144336	8.7164					.	.	.	.	.
McGill	B4GALT5	b4GalT	20	49636445	C	T	c.G1034A	p.R345K	.	exonic	nonsynonymous SNV	0	1	0	0.0004198	0.354695	0.525744	0.0144336	8.7164					18.48	.	.	.	.
McGill	B4GALT5	Glyco_transf_7N	20	49642551	C	T	c.G523A	p.E175K	rs372773726	exonic	nonsynonymous SNV	0	2	0	0.0008368	0.212639	0.317808	0.0101969	4.43422					22.5	.	1.971e-05	0	4.409e-05
McGill	B4GALT5	Glyco_transf_7N	20	49642579	C	T	c.G495A	p.A165A	rs377376979	exonic	synonymous SNV	1	4	0.0004488	0.001674	0.35412	0.271323	0.0556974	2.25147	0.265597	0.236022	0.0296398	2.37997	.	.	3.286e-05	0	5.88e-05
McGill	B4GALT5	.	20	49656649	C	T	c.G169A	p.V57M	rs200221009	exonic	nonsynonymous SNV	0	3	0	0.001256	0.151758	0.212526	0.00782971	2.94142					11.73	.	0.0002	0	2.94e-05
McGill	B4GALT5	.	20	49636321	G	A	c.C1158T	p.N386N	rs146449189	exonic	synonymous SNV	1	7	0.0004488	0.002929	0.211938	0.0831464	0.0366465	1.2257	0.151388	0.077624	0.0185957	1.23245	.	.	0.0021	0.0026	0.0029
McGill	B4GALT6	.	18	31625614	T	C	c.A1149G	p.X383X	.	exonic	synonymous SNV	1	0	0.0004488	0	3.19777	0.476697	0.130127	78.5831					.	.	.	.	.
McGill	B4GALT6	b4GalT	18	31631054	G	A	c.C681T	p.H227H	rs114075538	exonic	synonymous SNV	1	0	0.0004488	0	3.19777	0.476697	0.130127	78.5831					.	.	0.0005	0.0003	2.941e-05
McGill	B4GALT6	b4GalT	18	31666268	G	A	c.C220T	p.L74F	rs372526381	exonic	nonsynonymous SNV	0	1	0	0.0004184	0.354695	0.525744	0.0144336	8.7164					11.82	Uncertain_significance	6.573e-06	0	1.47e-05
McGill	B4GALT6	.	18	31684402	G	C	c.C25G	p.R9G	rs1203268610	exonic	nonsynonymous SNV	0	1	0	0.0004184	0.354695	0.525744	0.0144336	8.7164					16.38	.	.	.	.
McGill	B4GALT6	b4GalT	18	31631039	T	C	c.A696G	p.L232L	rs145579731	exonic	synonymous SNV	0	1	0	0.0004184	0.354695	0.525744	0.0144336	8.7164					.	.	0.0003	0	0
McGill	B4GALT6	b4GalT	18	31666263	G	A	c.C225T	p.N75N	rs955349596	exonic	synonymous SNV	0	1	0	0.0004184	0.354695	0.525744	0.0144336	8.7164					.	.	1.314e-05	0	0
McGill	B4GALT6	.	18	31684392	T	C	c.A35G	p.N12S	rs371323148	exonic	nonsynonymous SNV	1	3	0.0004505	0.001258	0.455679	0.421024	0.0671742	3.09112	0.354427	0.369342	0.0368119	3.41244	15.71	Uncertain_significance	9.223e-05	0	0.0002
McGill	B4GALT6	b4GalT	18	31684333	T	C	c.A94G	p.I32V	rs35210437	exonic	nonsynonymous SNV	0	3	0	0.001255	0.151758	0.212526	0.00782971	2.94142					12.66	Benign	0.0121	0	8.853e-05
McGill	B4GALT7	.	5	177604177	A	G	c.51-2A>G		.	splicing	.	1	0	0.000473	0	3.19777	0.476697	0.130127	78.5831					5.830	.	6.573e-06	0	1.47e-05
McGill	B4GALT7	.	5	177604184	G	A	c.G56A	p.G19E	rs1233711967	exonic	nonsynonymous SNV	1	0	0.0004726	0	3.19777	0.476697	0.130127	78.5831					6.985	.	.	.	.
McGill	B4GALT7	GalT	5	177608623	G	A	c.723+1G>A		rs1469363879	splicing	.	1	0	0.0004647	0	3.19777	0.476697	0.130127	78.5831					14.07	.	6.569e-06	0	0
McGill	B4GALT7	.	5	177604216	T	G	c.T88G	p.S30A	.	exonic	nonsynonymous SNV	1	0	0.0004488	0	3.19777	0.476697	0.130127	78.5831					14.59	.	6.573e-06	0	0
McGill	B4GALT7	GalT	5	177607373	A	G	c.A485G	p.H162R	rs1338444955	exonic	nonsynonymous SNV	1	0	0.0004488	0	3.19777	0.476697	0.130127	78.5831					22.7	Uncertain_significance	1.314e-05	0	0
McGill	B4GALT7	GalT	5	177609609	C	A	c.C898A	p.L300M	.	exonic	nonsynonymous SNV	1	0	0.0004488	0	3.19777	0.476697	0.130127	78.5831					7.451	.	.	.	.
McGill	B4GALT7	.	5	177609678	T	A	c.T967A	p.W323R	rs774970799	exonic	nonsynonymous SNV	1	0	0.0004488	0	3.19777	0.476697	0.130127	78.5831					17.20	Uncertain_significance	.	.	.
McGill	B4GALT7	.	5	177609680	G	A	c.G969A	p.W323X	rs759502234	exonic	stopgain	1	0	0.0004488	0	3.19777	0.476697	0.130127	78.5831					20.4	.	.	.	.
McGill	B4GALT7	.	5	177609688	T	C	c.T977C	p.F326S	.	exonic	nonsynonymous SNV	1	0	0.0004488	0	3.19777	0.476697	0.130127	78.5831					16.86	.	.	.	.
McGill	B4GALT7	GalT	5	177604539	C	T	c.C411T	p.F137F	rs142951817	exonic	synonymous SNV	2	2	0.0009124	0.0008532	1.06509	0.943853	0.184167	6.15972	1.06512	0.94974	0.149777	7.57446	.	Benign/Likely_benign	0.0013	0.0020	0.0011
McGill	B4GALT7	GalT	5	177604515	C	T	c.C387T	p.Y129Y	rs200124872	exonic	synonymous SNV	1	1	0.0004537	0.0004237	1.06503	0.956513	0.110618	10.2542	1.06506	0.964464	0.0665353	17.049	.	Benign/Likely_benign	0.0005	0.0081	0.0002
McGill	B4GALT7	GalT	5	177607377	C	T	c.C489T	p.D163D	rs372857848	exonic	synonymous SNV	0	1	0	0.0004184	0.354695	0.525744	0.0144336	8.7164					.	Conflicting_classifications_of_pathogenicity	8.532e-05	0	0
McGill	B4GALT7	GalT	5	177609644	C	T	c.C933T	p.N311N	.	exonic	synonymous SNV	0	1	0	0.0004184	0.354695	0.525744	0.0144336	8.7164					.	.	.	.	.
McGill	B4GALT7	GalT	5	177608977	G	A	c.G791A	p.R264Q	rs375644526	exonic	nonsynonymous SNV	0	1	0	0.0004191	0.354695	0.525744	0.0144336	8.7164					35	Uncertain_significance	6.57e-05	0	8.818e-05
McGill	B4GALT7	GalT	5	177609000	G	A	c.G814A	p.A272T	rs146632722	exonic	nonsynonymous SNV	0	1	0	0.0004191	0.354695	0.525744	0.0144336	8.7164					13.37	Uncertain_significance	0.0006	0	0.0009
McGill	B4GALT7	GalT	5	177608984	G	A	c.G798A	p.R266R	.	exonic	synonymous SNV	0	1	0	0.0004191	0.354695	0.525744	0.0144336	8.7164					.	.	.	.	.
McGill	B4GALT7	.	5	177609671	C	T	c.C960T	p.A320A	.	exonic	synonymous SNV	0	1	0	0.0004195	0.354695	0.525744	0.0144336	8.7164					.	.	.	.	.
McGill	B4GALT7	GalT	5	177604534	C	A	c.C406A	p.H136N	.	exonic	nonsynonymous SNV	0	1	0	0.0004255	0.354695	0.525744	0.0144336	8.7164					12.89	.	.	.	.
McGill	B4GALT7	GalT	5	177608611	G	A	c.G712A	p.A238T	.	exonic	nonsynonymous SNV	0	1	0	0.0004325	0.354695	0.525744	0.0144336	8.7164					23.9	.	.	.	.
McGill	B4GALT7	.	5	177604197	C	A	c.C69A	p.G23G	.	exonic	synonymous SNV	0	1	0	0.0004352	0.354695	0.525744	0.0144336	8.7164					.	.	.	.	.
McGill	B4GALT7	GalT	5	177608995	G	A	c.G809A	p.R270H	rs369752734	exonic	nonsynonymous SNV	0	2	0	0.0008389	0.212639	0.317808	0.0101969	4.43422					22.7	Uncertain_significance	5.912e-05	0	4.409e-05
McGill	CERK	CC	22	46695289	A	G	c.T970C	p.C324R	rs1478020827	exonic	nonsynonymous SNV	3	0	0.001365	0	7.47479	0.183517	0.38565	144.879					11.26	.	.	.	.
McGill	CERK	Kinase	22	46707926	G	A	c.C632T	p.T211M	rs9306515	exonic	nonsynonymous SNV	3	0	0.001348	0	7.47479	0.183517	0.38565	144.879					17.51	.	0.0136	0	0.0001
McGill	CERK	CC	22	46690119	G	A	c.C1414T	p.L472F	rs145587785	exonic	nonsynonymous SNV	3	0	0.001346	0	7.47479	0.183517	0.38565	144.879					10.34	Uncertain_significance	0.0004	0.0052	0.0004
McGill	CERK	CC	22	46691609	A	C	c.T1295G	p.L432R	.	exonic	nonsynonymous SNV	2	0	0.0008977	0	5.33437	0.280016	0.255805	111.239					17.68	.	.	.	.
McGill	CERK	PH	22	46720984	G	A	c.C174T	p.I58I	rs763776348	exonic	synonymous SNV	1	0	0.000455	0	3.19777	0.476697	0.130127	78.5831					.	.	1.315e-05	0	0
McGill	CERK	CC	22	46691700	G	A	c.C1204T	p.R402W	rs374075679	exonic	nonsynonymous SNV	1	0	0.0004509	0	3.19777	0.476697	0.130127	78.5831					21.7	Uncertain_significance	6.573e-06	0	1.47e-05
McGill	CERK	Kinase	22	46711085	C	T	c.569+1G>A		rs372401598	splicing	.	1	0	0.0004496	0	3.19777	0.476697	0.130127	78.5831					12.37	.	6.571e-06	0	1.47e-05
McGill	CERK	Kinase	22	46711087	C	T	c.G568A	p.G190S	rs535097139	exonic	nonsynonymous SNV	1	0	0.0004496	0	3.19777	0.476697	0.130127	78.5831					18.08	.	1.314e-05	0	1.47e-05
McGill	CERK	Kinase	22	46707913	G	A	c.C645T	p.A215A	rs201052131	exonic	synonymous SNV	1	0	0.0004492	0	3.19777	0.476697	0.130127	78.5831					.	.	0.0002	0	1.47e-05
McGill	CERK	CC	22	46690140	T	C	c.A1393G	p.M465V	rs751863352	exonic	nonsynonymous SNV	1	0	0.0004488	0	3.19777	0.476697	0.130127	78.5831					5.015	.	1.316e-05	0	2.942e-05
McGill	CERK	CC	22	46690151	G	A	c.C1382T	p.T461M	rs148876291	exonic	nonsynonymous SNV	1	0	0.0004488	0	3.19777	0.476697	0.130127	78.5831					11.46	Benign	0.0040	0	5.882e-05
McGill	CERK	CC	22	46690194	A	G	c.T1339C	p.F447L	rs1299869241	exonic	nonsynonymous SNV	1	0	0.0004488	0	3.19777	0.476697	0.130127	78.5831					2.104	.	.	.	.
McGill	CERK	CC	22	46691606	C	T	c.G1298A	p.R433K	rs369294404	exonic	nonsynonymous SNV	1	0	0.0004488	0	3.19777	0.476697	0.130127	78.5831					18.38	.	6.571e-06	0	1.47e-05
McGill	CERK	Kinase	22	46707914	G	A	c.C644T	p.A215V	.	exonic	nonsynonymous SNV	1	0	0.0004488	0	3.19777	0.476697	0.130127	78.5831					14.94	.	.	.	.
McGill	CERK	Kinase	22	46712186	T	C	c.A487G	p.I163V	rs147892655	exonic	nonsynonymous SNV	1	0	0.0004488	0	3.19777	0.476697	0.130127	78.5831					10.74	.	6.564e-06	0	0
McGill	CERK	Kinase	22	46712187	G	A	c.C486T	p.S162S	rs182404479	exonic	synonymous SNV	1	0	0.0004488	0	3.19777	0.476697	0.130127	78.5831					.	.	8.534e-05	0.0003	0
McGill	CERK	Kinase	22	46712266	A	T	c.T407A	p.F136Y	rs141644026	exonic	nonsynonymous SNV	1	0	0.0004488	0	3.19777	0.476697	0.130127	78.5831					10.24	.	0.0005	0	0.0005
McGill	CERK	PH	22	46720912	G	A	c.C246T	p.Y82Y	rs1311810416	exonic	synonymous SNV	1	0	0.0004488	0	3.19777	0.476697	0.130127	78.5831					.	.	1.972e-05	0	4.409e-05
McGill	CERK	PH	22	46720126	G	A	c.C339T	p.H113H	rs9627541	exonic	synonymous SNV	3	2	0.001357	0.0008628	1.49246	0.629131	0.293859	7.57994	1.59911	0.607449	0.266698	9.58816	.	Benign	0.0309	0.0006	0.0004
McGill	CERK	Kinase	22	46707864	G	A	c.C694T	p.R232W	rs768926363	exonic	nonsynonymous SNV	1	1	0.0004529	0.0004205	1.06503	0.956513	0.110618	10.2542	1.06506	0.964464	0.0665353	17.049	14.60	Uncertain_significance	3.285e-05	0	2.939e-05
McGill	CERK	Kinase	22	46712195	A	C	c.T478G	p.L160V	.	exonic	nonsynonymous SNV	1	1	0.00045	0.0004184	1.06503	0.956513	0.110618	10.2542	1.06506	0.964464	0.0665353	17.049	10.39	.	.	.	.
McGill	CERK	PH	22	46721016	C	T	c.143-1G>A		rs139838967	splicing	.	1	1	0.0004488	0.0004195	1.06503	0.956513	0.110618	10.2542	1.06506	0.964464	0.0665353	17.049	18.64	.	0.0001	0	0.0003
McGill	CERK	CC	22	46691754	C	T	c.G1150A	p.V384I	rs143397270	exonic	nonsynonymous SNV	7	8	0.003142	0.00335	0.939253	0.900789	0.350645	2.51593	0.931452	0.891218	0.336656	2.57712	7.601	Likely_benign	0.0006	0	0.0010
McGill	CERK	CC	22	46695230	A	G	c.T1029C	p.D343D	rs200157244	exonic	synonymous SNV	2	3	0.0008977	0.001255	0.760143	0.740818	0.149669	3.86063	0.709486	0.707226	0.118328	4.25404	.	.	0.0003	0.0095	0.0002
McGill	CERK	CC	22	46690150	C	T	c.G1383A	p.T461T	rs746012734	exonic	synonymous SNV	0	1	0	0.0004184	0.354695	0.525744	0.0144336	8.7164					.	.	9.868e-05	0.0014	0.0001
McGill	CERK	CC	22	46699436	C	T	c.G820A	p.V274I	.	exonic	nonsynonymous SNV	0	1	0	0.0004184	0.354695	0.525744	0.0144336	8.7164					16.57	.	.	.	.
McGill	CERK	Kinase	22	46701667	G	A	c.C759T	p.D253D	rs142523444	exonic	synonymous SNV	0	1	0	0.0004184	0.354695	0.525744	0.0144336	8.7164					.	.	0.0006	0	0.0012
McGill	CERK	Kinase	22	46712199	G	A	c.C474T	p.F158F	.	exonic	synonymous SNV	0	1	0	0.0004184	0.354695	0.525744	0.0144336	8.7164					.	.	.	.	.
McGill	CERK	Kinase	22	46720089	G	T	c.C376A	p.L126M	rs368394262	exonic	nonsynonymous SNV	0	1	0	0.0004184	0.354695	0.525744	0.0144336	8.7164					12.40	.	1.314e-05	0	2.939e-05
McGill	CERK	CC	22	46691755	G	A	c.C1149T	p.V383V	rs1175736618	exonic	synonymous SNV	0	1	0	0.0004188	0.354695	0.525744	0.0144336	8.7164					.	.	1.314e-05	0	2.939e-05
McGill	CERK	Kinase	22	46707890	C	T	c.G668A	p.R223Q	rs201089555	exonic	nonsynonymous SNV	0	1	0	0.0004195	0.354695	0.525744	0.0144336	8.7164					9.262	Uncertain_significance	6.57e-06	0	0
McGill	CERK	Kinase	22	46707872	C	A	c.G686T	p.S229I	.	exonic	nonsynonymous SNV	0	1	0	0.0004202	0.354695	0.525744	0.0144336	8.7164					11.83	.	.	.	.
McGill	CERK	PH	22	46720994	G	A	c.C164T	p.S55F	.	exonic	nonsynonymous SNV	0	1	0	0.0004202	0.354695	0.525744	0.0144336	8.7164					16.13	.	.	.	.
McGill	CERK	Kinase	22	46707951	C	A	c.G607T	p.V203L	rs781491903	exonic	nonsynonymous SNV	0	1	0	0.0004209	0.354695	0.525744	0.0144336	8.7164					14.17	.	.	.	.
McGill	CERK	PH	22	46720959	C	T	c.G199A	p.G67R	rs199829071	exonic	nonsynonymous SNV	0	1	0	0.000463	0.354695	0.525744	0.0144336	8.7164					9.725	.	0.0002	0	1.47e-05
McGill	CERK	Kinase	22	46701666	C	T	c.G760A	p.A254T	rs748887895	exonic	nonsynonymous SNV	1	3	0.0004488	0.001255	0.455679	0.421024	0.0671742	3.09112	0.354427	0.369342	0.0368119	3.41244	12.19	Uncertain_significance	3.941e-05	0	8.819e-05
McGill	CERK	CC	22	46695246	A	C	c.T1013G	p.V338G	rs36211081	exonic	nonsynonymous SNV	2	5	0.0008977	0.002094	0.482917	0.340649	0.10805	2.15834	0.424978	0.30701	0.0822823	2.19496	12.45	.	0.0024	0.0032	0.0030
McGill	CERK	Kinase	22	46707987	T	C	c.A571G	p.I191V	rs16995615	exonic	nonsynonymous SNV	0	2	0	0.0008368	0.212639	0.317808	0.0101969	4.43422					0.007	.	0.0093	0	0.0003
McGill	CERK	CC	22	46690116	T	G	c.A1417C	p.K473Q	rs1424478827	exonic	nonsynonymous SNV	1	4	0.0004488	0.001675	0.35412	0.271323	0.0556974	2.25147	0.265597	0.236022	0.0296398	2.37997	7.687	.	.	.	.
McGill	CTSB	Peptidase C1A papain C-terminal	8	11853368	C	T	c.G87A	p.E29E	.	exonic	synonymous SNV	2	0	0.000905	0	5.33437	0.280016	0.255805	111.239					8.670	.	.	.	.
McGill	CTSB	Peptidase C1A papain C-terminal	8	11847758	C	T	c.G597A	p.T199T	rs780652096	exonic	synonymous SNV	2	0	0.0008977	0	5.33437	0.280016	0.255805	111.239					.	.	5.257e-05	0	5.881e-05
McGill	CTSB	Peptidase C1A papain C-terminal	8	11850964	C	A	c.G229T	p.D77Y	.	exonic	nonsynonymous SNV	1	0	0.0004638	0	3.19777	0.476697	0.130127	78.5831					16.13	.	.	.	.
McGill	CTSB	Peptidase C1A papain C-terminal	8	11850947	T	C	c.A246G	p.A82A	rs1375502107	exonic	synonymous SNV	1	0	0.0004634	0	3.19777	0.476697	0.130127	78.5831					.	.	6.573e-06	0	0
McGill	CTSB	Peptidase C1A papain C-terminal	8	11845661	C	T	c.G922A	p.G308S	.	exonic	nonsynonymous SNV	1	0	0.0004496	0	3.19777	0.476697	0.130127	78.5831					24.7	.	.	.	.
McGill	CTSB	Peptidase C1A papain C-terminal	8	11845663	T	C	c.A920G	p.N307S	rs758313278	exonic	nonsynonymous SNV	1	0	0.0004496	0	3.19777	0.476697	0.130127	78.5831					11.02	.	1.972e-05	0	1.47e-05
McGill	CTSB	Peptidase C1A papain C-terminal	8	11847133	C	T	c.G712A	p.D238N	rs752205663	exonic	nonsynonymous SNV	1	0	0.0004496	0	3.19777	0.476697	0.130127	78.5831					11.68	.	4.8e-05	0	7.626e-05
McGill	CTSB	Peptidase C1A papain C-terminal	8	11845151	T	C	c.A994G	p.T332A	rs752849874	exonic	nonsynonymous SNV	1	0	0.0004488	0	3.19777	0.476697	0.130127	78.5831					11.20	Uncertain_significance	1.314e-05	0	1.47e-05
McGill	CTSB	Peptidase C1A papain C-terminal	8	11847136	T	C	c.A709G	p.K237E	rs138489258	exonic	nonsynonymous SNV	1	0	0.0004488	0	3.19777	0.476697	0.130127	78.5831					4.943	Benign	0.0003	0.0040	9.618e-05
McGill	CTSB	Peptidase C1A papain C-terminal	8	11847165	T	G	c.A680C	p.Y227S	.	exonic	nonsynonymous SNV	1	0	0.0004488	0	3.19777	0.476697	0.130127	78.5831					5.320	.	.	.	.
McGill	CTSB	Peptidase C1A papain C-terminal	8	11847704	C	T	c.G651A	p.P217P	rs150860649	exonic	synonymous SNV	1	0	0.0004488	0	3.19777	0.476697	0.130127	78.5831					.	.	1.971e-05	0	1.47e-05
McGill	CTSB	Peptidase C1A papain C-terminal	8	11848087	C	A	c.G512T	p.G171V	.	exonic	nonsynonymous SNV	1	0	0.0004488	0	3.19777	0.476697	0.130127	78.5831					16.59	.	.	.	.
McGill	CTSB	.	8	11853437	G	C	c.C18G	p.A6A	rs138246733	exonic	synonymous SNV	1	0	0.0004488	0	3.19777	0.476697	0.130127	78.5831					.	Likely_benign	0.0002	0	0.0004
McGill	CTSB	Peptidase C1A papain C-terminal	8	11849087	C	G	c.G405C	p.A135A	rs138936863	exonic	synonymous SNV	2	1	0.0008993	0.0004191	1.77664	0.578195	0.23429	13.4724	2.13202	0.536713	0.193049	23.546	.	Likely_benign	0.0004	0	0.0007
McGill	CTSB	Peptidase C1A papain C-terminal	8	11847773	G	A	c.C582T	p.S194S	rs2230070	exonic	synonymous SNV	2	1	0.0008977	0.0004184	1.77664	0.578195	0.23429	13.4724	2.13202	0.536713	0.193049	23.546	.	Benign	0.0076	0	0.0002
McGill	CTSB	Peptidase C1A papain C-terminal	8	11847141	C	T	c.G704A	p.S235N	rs17573	exonic	nonsynonymous SNV	4	3	0.001795	0.001255	1.3707	0.658718	0.33826	5.55438	1.42151	0.645642	0.317436	6.36563	5.904	Benign	0.0428	0.0019	0.0008
McGill	CTSB	Peptidase C1A papain C-terminal	8	11847797	G	C	c.C558G	p.P186P	rs199677685	exonic	synonymous SNV	2	2	0.0009506	0.0008857	1.06509	0.943853	0.184167	6.15972	1.06512	0.94974	0.149777	7.57446	.	.	3.284e-05	0	2.941e-05
McGill	CTSB	.	8	11853402	C	T	c.G53A	p.R18Q	rs151331859	exonic	nonsynonymous SNV	1	1	0.0004488	0.0004184	1.06503	0.956513	0.110618	10.2542	1.06506	0.964464	0.0665353	17.049	7.266	Uncertain_significance	0.0002	0	0.0002
McGill	CTSB	Peptidase C1A papain C-terminal	8	11852641	T	A	c.A181T	p.T61S	rs770921694	exonic	nonsynonymous SNV	1	1	0.0004488	0.0004184	1.06503	0.956513	0.110618	10.2542	1.06506	0.964464	0.0665353	17.049	11.92	.	6.573e-06	0	1.47e-05
McGill	CTSB	Peptidase C1A papain C-terminal	8	11847779	G	A	c.C576T	p.N192N	rs146220622	exonic	synonymous SNV	5	7	0.002244	0.002929	0.779884	0.65875	0.258736	2.35073	0.759647	0.639571	0.240398	2.40046	.	Benign	0.0019	0	0.0034
McGill	CTSB	Peptidase C1A papain C-terminal	8	11849090	C	G	c.G402C	p.S134S	rs540616476	exonic	synonymous SNV	1	2	0.0004505	0.0008403	0.638486	0.664246	0.0841988	4.84168	0.532086	0.606642	0.0481789	5.87633	.	.	.	.	.
McGill	CTSB	.	8	11845128	G	T	c.C1017A	p.I339I	rs752622133	exonic	synonymous SNV	0	1	0	0.0004184	0.354695	0.525744	0.0144336	8.7164					.	.	.	.	.
McGill	CTSB	Peptidase C1A papain C-terminal	8	11847151	C	T	c.G694A	p.V232I	rs117636256	exonic	nonsynonymous SNV	0	1	0	0.0004184	0.354695	0.525744	0.0144336	8.7164					8.200	Uncertain_significance	0.0001	0	0.0002
McGill	CTSB	Peptidase C1A papain C-terminal	8	11847696	T	A	c.A659T	p.K220I	rs1390544860	exonic	nonsynonymous SNV	0	1	0	0.0004184	0.354695	0.525744	0.0144336	8.7164					12.61	.	1.972e-05	0	4.412e-05
McGill	CTSB	Peptidase C1A papain C-terminal	8	11850899	C	T	c.G41A	p.R14K	rs761764219	exonic	nonsynonymous SNV	0	1	0	0.0004184	0.354695	0.525744	0.0144336	8.7164					.	.	1.971e-05	0	0
McGill	CTSB	Peptidase C1A papain C-terminal	8	11849051	C	T	c.G441A	p.G147G	rs1137069	exonic	synonymous SNV	0	1	0	0.0004188	0.354695	0.525744	0.0144336	8.7164					.	Benign	0.0136	0	4.409e-05
McGill	CTSB	Peptidase C1A papain C-terminal	8	11853369	T	A	c.A86T	p.E29V	rs769095796	exonic	nonsynonymous SNV	0	1	0	0.0004205	0.354695	0.525744	0.0144336	8.7164					19.32	.	.	.	.
McGill	CTSB	Peptidase C1A papain C-terminal	8	11850946	T	G	c.A247C	p.S83R	.	exonic	nonsynonymous SNV	0	1	0	0.0004348	0.354695	0.525744	0.0144336	8.7164					10.30	.	.	.	.
McGill	CTSB	Peptidase C1A papain C-terminal	8	11850951	G	A	c.C242T	p.P81L	.	exonic	nonsynonymous SNV	0	1	0	0.0004348	0.354695	0.525744	0.0144336	8.7164					20.6	.	.	.	.
McGill	CTSB	Peptidase C1A papain C-terminal	8	11850949	C	T	c.G244A	p.A82T	.	exonic	nonsynonymous SNV	0	1	0	0.0004363	0.354695	0.525744	0.0144336	8.7164					11.13	.	.	.	.
McGill	CTSB	Peptidase C1A papain C-terminal	8	11847799	G	T	c.C556A	p.P186T	.	exonic	nonsynonymous SNV	0	1	0	0.0004425	0.354695	0.525744	0.0144336	8.7164					26.8	.	.	.	.
McGill	CTSB	Peptidase C1A papain C-terminal	8	11847807	G	T	c.C548A	p.S183Y	.	exonic	nonsynonymous SNV	0	1	0	0.0004429	0.354695	0.525744	0.0144336	8.7164					23.3	.	.	.	.
McGill	CTSB	Peptidase C1A papain C-terminal	8	11847812	C	T	c.G543A	p.P181P	rs151176081	exonic	synonymous SNV	0	1	0	0.0004429	0.354695	0.525744	0.0144336	8.7164					.	Likely_benign	0.0003	0	5.882e-05
McGill	CTSD	Peptidase A1	11	1759064	C	T	c.G376A	p.D126N	rs796052401	exonic	nonsynonymous SNV	2	0	0.0009497	0	5.33437	0.280016	0.255805	111.239					10.05	Uncertain_significance	3.285e-05	0	0
McGill	CTSD	Peptidase A1	11	1754026	C	T	c.G940A	p.A314T	rs886048065	exonic	nonsynonymous SNV	1	0	0.0004794	0	3.19777	0.476697	0.130127	78.5831					18.31	Uncertain_significance	.	.	.
McGill	CTSD	Peptidase A1	11	1753599	T	C	c.A1143G	p.P381P	.	exonic	synonymous SNV	1	0	0.0004771	0	3.19777	0.476697	0.130127	78.5831					.	.	.	.	.
McGill	CTSD	Peptidase A1	11	1753583	C	T	c.G1159A	p.D387N	rs764522039	exonic	nonsynonymous SNV	1	0	0.0004766	0	3.19777	0.476697	0.130127	78.5831					33	Uncertain_significance	1.314e-05	0	0
McGill	CTSD	Peptidase A1	11	1759065	G	A	c.C375T	p.S125S	rs987735225	exonic	synonymous SNV	1	0	0.0004757	0	3.19777	0.476697	0.130127	78.5831					.	Likely_benign	1.314e-05	0	0
McGill	CTSD	Peptidase A1	11	1759063	T	C	c.A377G	p.D126G	.	exonic	nonsynonymous SNV	1	0	0.0004748	0	3.19777	0.476697	0.130127	78.5831					5.272	.	.	.	.
McGill	CTSD	Peptidase A1	11	1754043	A	T	c.T923A	p.V308E	.	exonic	nonsynonymous SNV	1	0	0.0004617	0	3.19777	0.476697	0.130127	78.5831					17.33	.	.	.	.
McGill	CTSD	Peptidase A1	11	1754078	T	C	c.A888G	p.T296T	.	exonic	synonymous SNV	1	0	0.0004617	0	3.19777	0.476697	0.130127	78.5831					7.316	.	.	.	.
McGill	CTSD	.	11	1761409	A	G	c.T128C	p.V43A	.	exonic	nonsynonymous SNV	1	0	0.0004537	0	3.19777	0.476697	0.130127	78.5831					9.151	.	.	.	.
McGill	CTSD	Peptidase A1	11	1761315	G	A	c.C222T	p.Y74Y	.	exonic	synonymous SNV	1	0	0.0004509	0	3.19777	0.476697	0.130127	78.5831					.	.	.	.	.
McGill	CTSD	Peptidase A1	11	1754054	C	T	c.G912A	p.P304P	rs140238987	exonic	synonymous SNV	9	9	0.004155	0.003817	1.0655	0.890473	0.431895	2.62863	1.06553	0.893307	0.421434	2.69402	9.980	Conflicting_classifications_of_pathogenicity	0.0026	0	0.0030
McGill	CTSD	.	11	1761354	G	A	c.C183T	p.A61A	rs370571459	exonic	synonymous SNV	0	1	0	0.0004188	0.354695	0.525744	0.0144336	8.7164					.	Likely_benign	1.971e-05	0	1.47e-05
McGill	CTSD	Peptidase A1	11	1761308	C	T	c.228+1G>A		rs766300396	splicing	.	0	1	0	0.0004188	0.354695	0.525744	0.0144336	8.7164					16.75	Likely_pathogenic	.	.	.
McGill	CTSD	Peptidase A1	11	1761309	G	A	c.C228T	p.D76D	rs587780914	exonic	synonymous SNV	0	1	0	0.0004191	0.354695	0.525744	0.0144336	8.7164					.	Conflicting_classifications_of_pathogenicity	.	.	.
McGill	CTSD	Peptidase A1	11	1754063	C	T	c.G903A	p.M301I	.	exonic	nonsynonymous SNV	0	1	0	0.0004234	0.354695	0.525744	0.0144336	8.7164					1.763	.	.	.	.
McGill	CTSD	Peptidase A1	11	1754108	G	C	c.C858G	p.C286W	.	exonic	nonsynonymous SNV	0	1	0	0.0004234	0.354695	0.525744	0.0144336	8.7164					16.34	.	.	.	.
McGill	CTSD	Peptidase A1	11	1754082	T	C	c.A884G	p.D295G	.	exonic	nonsynonymous SNV	0	1	0	0.000427	0.354695	0.525744	0.0144336	8.7164					23.9	.	.	.	.
McGill	CTSD	Peptidase A1	11	1754021	G	A	c.C945T	p.I315I	rs752172496	exonic	synonymous SNV	0	1	0	0.0004288	0.354695	0.525744	0.0144336	8.7164					2.242	Likely_benign	2.096e-05	0	1.536e-05
McGill	CTSD	Peptidase A1	11	1754023	T	C	c.A943G	p.I315V	rs1173860527	exonic	nonsynonymous SNV	0	1	0	0.0004292	0.354695	0.525744	0.0144336	8.7164					13.86	.	6.629e-06	0	1.478e-05
McGill	CTSD	Peptidase A1	11	1759072	T	C	c.A368G	p.Y123C	.	exonic	nonsynonymous SNV	0	1	0	0.0004296	0.354695	0.525744	0.0144336	8.7164					13.83	.	.	.	.
McGill	CTSD	Peptidase A1	11	1759078	T	C	c.A362G	p.H121R	rs1299717303	exonic	nonsynonymous SNV	0	1	0	0.0004299	0.354695	0.525744	0.0144336	8.7164					1.135	.	6.571e-06	0	1.47e-05
McGill	CTSD	Peptidase A1	11	1759088	C	A	c.353-1G>T		rs112226193	splicing	.	0	1	0	0.0004299	0.354695	0.525744	0.0144336	8.7164					10.42	.	.	.	.
McGill	CTSD	Peptidase A1	11	1759089	T	C	c.353-2A>G		.	splicing	.	0	1	0	0.0004303	0.354695	0.525744	0.0144336	8.7164					7.605	.	.	.	.
McGill	CTSD	Peptidase A1	11	1753608	G	A	c.C1134T	p.P378P	rs780235088	exonic	synonymous SNV	0	1	0	0.0004333	0.354695	0.525744	0.0144336	8.7164					.	.	.	.	.
McGill	CTSD	Peptidase A1	11	1753602	C	T	c.G1140A	p.G380G	rs573523415	exonic	synonymous SNV	0	2	0	0.0008673	0.212639	0.317808	0.0101969	4.43422					.	Likely_benign	6.568e-06	0	0
McGill	GLB1	.	3	32997063	T	C	c.A2160G	p.S720S	rs756403702	exonic	synonymous SNV	2	0	0.0008985	0	5.33437	0.280016	0.255805	111.239					.	Conflicting_classifications_of_pathogenicity	2.63e-05	0	4.412e-05
McGill	GLB1	GLHYDRLASE35	3	33016762	G	A	c.C1570T	p.L524L	rs113534264	exonic	synonymous SNV	1	0	0.0004492	0	3.19777	0.476697	0.130127	78.5831					.	Conflicting_classifications_of_pathogenicity	0.0008	0	0.0004
McGill	GLB1	GLHYDRLASE35	3	33014075	T	A	c.A1859T	p.Q620L	.	exonic	nonsynonymous SNV	1	0	0.0004488	0	3.19777	0.476697	0.130127	78.5831					11.46	.	.	.	.
McGill	GLB1	GLHYDRLASE35	3	33014150	G	A	c.C1784T	p.T595M	rs200062755	exonic	nonsynonymous SNV	1	0	0.0004488	0	3.19777	0.476697	0.130127	78.5831					15.82	Uncertain_significance	9.193e-05	0	8.821e-05
McGill	GLB1	GLHYDRLASE35	3	33051765	A	G	c.T1092C	p.Y364Y	rs754967848	exonic	synonymous SNV	1	0	0.0004488	0	3.19777	0.476697	0.130127	78.5831					.	Likely_benign	6.57e-06	0	0
McGill	GLB1	GLHYDRLASE35	3	33014231	A	T	c.T1703A	p.V568E	.	exonic	nonsynonymous SNV	2	1	0.0008977	0.0004184	1.77664	0.578195	0.23429	13.4724	2.13202	0.536713	0.193049	23.546	29.7	.	.	.	.
McGill	GLB1	GLHYDRLASE35	3	33014231	A	G	c.T1703C	p.V568A	.	exonic	nonsynonymous SNV	3	2	0.001346	0.0008368	1.49246	0.629131	0.293859	7.57994	1.59911	0.607449	0.266698	9.58816	22.6	.	.	.	.
McGill	GLB1	GLHYDRLASE35	3	32997255	C	G	c.G1968C	p.L656L	rs77226678	exonic	synonymous SNV	10	9	0.004492	0.003778	1.17872	0.714646	0.488209	2.84585	1.18499	0.712953	0.479729	2.92705	.	Benign	0.0218	0.0032	0.0028
McGill	GLB1	GLHYDRLASE35	3	33046156	A	G	c.T1176C	p.T392T	rs199927127	exonic	synonymous SNV	3	3	0.001346	0.001256	1.06515	0.933559	0.241533	4.69725	1.06518	0.938438	0.214538	5.28859	.	Conflicting_classifications_of_pathogenicity	0.0013	0	0.0008
McGill	GLB1	GLHYDRLASE35	3	33014272	G	A	c.C1662T	p.L554L	rs748176346	exonic	synonymous SNV	1	1	0.0004488	0.0004184	1.06503	0.956513	0.110618	10.2542	1.06506	0.964464	0.0665353	17.049	.	Likely_benign	1.314e-05	0	0
McGill	GLB1	GLHYDRLASE35	3	33014260	C	T	c.G1674A	p.T558T	rs191203702	exonic	synonymous SNV	1	2	0.0004488	0.0008425	0.638486	0.664246	0.0841988	4.84168	0.532086	0.606642	0.0481789	5.87633	.	Conflicting_classifications_of_pathogenicity	0.0002	0	0.0002
McGill	GLB1	GLHYDRLASE35	3	33014231	A	C	c.T1703G	p.V568G	.	exonic	nonsynonymous SNV	0	1	0	0.0004184	0.354695	0.525744	0.0144336	8.7164					31	.	.	.	.
McGill	GLB1	GLHYDRLASE35	3	33014292	T	C	c.A1642G	p.T548A	rs72555368	exonic	nonsynonymous SNV	0	1	0	0.0004184	0.354695	0.525744	0.0144336	8.7164					20.5	Pathogenic/Likely_pathogenic	.	.	.
McGill	GLB1	GLHYDRLASE35	3	33065483	C	A	c.G676T	p.G226W	.	exonic	nonsynonymous SNV	0	1	0	0.0004184	0.354695	0.525744	0.0144336	8.7164					26.0	.	.	.	.
McGill	GLB1	.	3	32997082	G	A	c.C2141T	p.P714L	rs754538192	exonic	nonsynonymous SNV	0	1	0	0.0004188	0.354695	0.525744	0.0144336	8.7164					5.456	Uncertain_significance	1.973e-05	0	1.471e-05
McGill	GLB1	.	3	32997083	G	T	c.C2140A	p.P714T	.	exonic	nonsynonymous SNV	0	1	0	0.0004191	0.354695	0.525744	0.0144336	8.7164					5.139	.	.	.	.
McGill	GLB1	GLHYDRLASE35	3	33014230	C	T	c.G1704A	p.V568V	rs1297761595	exonic	synonymous SNV	0	1	0	0.0004191	0.354695	0.525744	0.0144336	8.7164					.	.	.	.	.
McGill	GLB1	GLHYDRLASE35	3	33014247	C	G	c.G1687C	p.D563H	rs575625235	exonic	nonsynonymous SNV	0	1	0	0.0004223	0.354695	0.525744	0.0144336	8.7164					15.58	.	6.575e-06	0	1.47e-05
McGill	GNS	Sulfatase	12	64744856	G	C	c.C577G	p.R193G	rs144220755	exonic	nonsynonymous SNV	2	0	0.0008977	0	5.33437	0.280016	0.255805	111.239					14.93	.	.	.	.
McGill	GNS	Sulfatase	12	64716806	G	C	c.C1594G	p.P532A	rs202228620	exonic	nonsynonymous SNV	3	1	0.001346	0.0004184	2.48951	0.350426	0.366993	16.8877	3.20089	0.31398	0.332455	30.8184	17.45	Uncertain_significance	5.254e-05	0	7.35e-05
McGill	GNS	Sulfatase	12	64759193	C	T	c.G84A	p.L28L	.	exonic	synonymous SNV	1	0	0.0004545	0	3.19777	0.476697	0.130127	78.5831					.	.	.	.	.
McGill	GNS	Sulfatase	12	64716802	C	T	c.G1598A	p.R533H	rs61743822	exonic	nonsynonymous SNV	1	0	0.0004488	0	3.19777	0.476697	0.130127	78.5831					13.08	Benign/Likely_benign	0.0087	0	0.0001
McGill	GNS	Sulfatase	12	64716803	G	A	c.C1597T	p.R533C	rs1430079019	exonic	nonsynonymous SNV	1	0	0.0004488	0	3.19777	0.476697	0.130127	78.5831					20.3	Uncertain_significance	6.572e-06	0	0
McGill	GNS	Sulfatase	12	64723011	C	A	c.G1303T	p.V435L	.	exonic	nonsynonymous SNV	1	0	0.0004488	0	3.19777	0.476697	0.130127	78.5831					11.14	.	.	.	.
McGill	GNS	Sulfatase	12	64739379	A	C	c.994+2T>G		.	splicing	.	1	0	0.0004488	0	3.19777	0.476697	0.130127	78.5831					16.64	.	.	.	.
McGill	GNS	Sulfatase	12	64743142	G	A	c.C791T	p.T264M	rs575544204	exonic	nonsynonymous SNV	1	0	0.0004488	0	3.19777	0.476697	0.130127	78.5831					10.51	Uncertain_significance	5.258e-05	0	7.349e-05
McGill	GNS	Sulfatase	12	64744828	T	C	c.A605G	p.D202G	rs1439386150	exonic	nonsynonymous SNV	1	0	0.0004488	0	3.19777	0.476697	0.130127	78.5831					22.5	Uncertain_significance	.	.	.
McGill	GNS	Sulfatase	12	64744846	C	T	c.G587A	p.G196D	.	exonic	nonsynonymous SNV	1	0	0.0004488	0	3.19777	0.476697	0.130127	78.5831					29.2	Uncertain_significance	.	.	.
McGill	GNS	Sulfatase	12	64729045	T	G	c.A1111C	p.N371H	rs139928552	exonic	nonsynonymous SNV	3	2	0.001346	0.0008368	1.49246	0.629131	0.293859	7.57994	1.59911	0.607449	0.266698	9.58816	17.16	.	6.572e-06	0	1.47e-05
McGill	GNS	Sulfatase	12	64743194	C	T	c.G739A	p.A247T	rs374471832	exonic	nonsynonymous SNV	1	1	0.0004492	0.0004188	1.06503	0.956513	0.110618	10.2542	1.06506	0.964464	0.0665353	17.049	8.015	Uncertain_significance	6.573e-06	0	0
McGill	GNS	.	12	64759273	G	A	c.C4T	p.R2W	rs200441930	exonic	nonsynonymous SNV	1	1	0.0004488	0.0004188	1.06503	0.956513	0.110618	10.2542	1.06506	0.964464	0.0665353	17.049	12.11	Conflicting_classifications_of_pathogenicity	0.0004	0.0049	0.0003
McGill	GNS	Sulfatase	12	64716779	T	C	c.A1621G	p.S541G	rs745781388	exonic	nonsynonymous SNV	2	3	0.0008977	0.001255	0.760143	0.740818	0.149669	3.86063	0.709486	0.707226	0.118328	4.25404	5.115	Uncertain_significance	2.626e-05	0	1.47e-05
McGill	GNS	Sulfatase	12	64716750	A	G	c.T1650C	p.H550H	rs2230292	exonic	synonymous SNV	3	5	0.001346	0.002092	0.676687	0.568598	0.176717	2.59117	0.638036	0.539007	0.152123	2.67605	.	Benign	0.0338	0	0.0002
McGill	GNS	Sulfatase	12	64739414	T	C	c.A961G	p.I321V	rs771918136	exonic	nonsynonymous SNV	0	1	0	0.0004184	0.354695	0.525744	0.0144336	8.7164					6.915	Uncertain_significance	4.606e-05	0	7.354e-05
McGill	GNS	Sulfatase	12	64720024	G	A	c.C1578T	p.P526P	rs753472052	exonic	synonymous SNV	0	1	0	0.0004184	0.354695	0.525744	0.0144336	8.7164					.	Likely_benign	1.315e-05	0	1.47e-05
McGill	GNS	Sulfatase	12	64739407	T	C	c.A968G	p.Y323C	rs888774422	exonic	nonsynonymous SNV	0	1	0	0.0004184	0.354695	0.525744	0.0144336	8.7164					13.84	Uncertain_significance	3.946e-05	0	2.94e-05
McGill	GNS	Sulfatase	12	64745717	G	A	c.C467T	p.A156V	rs547493034	exonic	nonsynonymous SNV	0	1	0	0.0004184	0.354695	0.525744	0.0144336	8.7164					13.64	.	6.569e-06	0	0
McGill	GNS	Sulfatase	12	64759091	G	A	c.C186T	p.G62G	.	exonic	synonymous SNV	0	1	0	0.0004184	0.354695	0.525744	0.0144336	8.7164					.	.	.	.	.
McGill	GNS	PROKAR_LIPOPROTEIN	12	64759256	G	C	c.C21G	p.A7A	rs61743823	exonic	synonymous SNV	0	1	0	0.0004188	0.354695	0.525744	0.0144336	8.7164					.	Benign	0.0085	0	0.0001
McGill	GNS	Sulfatase	12	64759162	C	G	c.G115C	p.G39R	rs766442530	exonic	nonsynonymous SNV	0	1	0	0.0004219	0.354695	0.525744	0.0144336	8.7164					8.504	.	.	.	.
McGill	GNS	Sulfatase	12	64759179	C	T	c.G98A	p.G33D	.	exonic	nonsynonymous SNV	0	1	0	0.0004227	0.354695	0.525744	0.0144336	8.7164					10.24	.	.	.	.
McGill	GNS	Sulfatase	12	64759121	G	A	c.C156T	p.L52L	rs951936514	exonic	synonymous SNV	1	3	0.0004488	0.001255	0.455679	0.421024	0.0671742	3.09112	0.354427	0.369342	0.0368119	3.41244	.	Likely_benign	5.255e-05	0	0.0001
McGill	GRN	Granulin	17	44352132	C	T	c.C1297T	p.R433W	rs63750412	exonic	nonsynonymous SNV	4	1	0.001799	0.0004184	3.20366	0.217307	0.503885	20.3687	4.27167	0.194351	0.476705	38.2777	16.16	Benign/Likely_benign	0.0050	0.0014	0.0034
McGill	GRN	.	17	44352788	A	G	c.A1772G	p.Q591R	.	exonic	nonsynonymous SNV	2	0	0.0009174	0	5.33437	0.280016	0.255805	111.239					16.86	.	.	.	.
McGill	GRN	Granulin	17	44352471	G	C	c.G1544C	p.G515A	rs25647	exonic	nonsynonymous SNV	2	0	0.0009042	0	5.33437	0.280016	0.255805	111.239					11.72	Benign/Likely_benign	0.0080	0	0.0004
McGill	GRN	Granulin	17	44352441	C	G	c.C1514G	p.A505G	rs780159686	exonic	nonsynonymous SNV	3	1	0.001366	0.0004234	2.48951	0.350426	0.366993	16.8877	3.20089	0.31398	0.332455	30.8184	13.03	Uncertain_significance	3.941e-05	0	8.82e-05
McGill	GRN	Granulin	17	44352378	C	T	c.C1451T	p.A484V	rs1265941293	exonic	nonsynonymous SNV	1	0	0.000463	0	3.19777	0.476697	0.130127	78.5831					18.70	.	.	.	.
McGill	GRN	.	17	44352786	A	G	c.A1770G	p.R590R	rs1173944279	exonic	synonymous SNV	1	0	0.0004591	0	3.19777	0.476697	0.130127	78.5831					.	Likely_benign	.	.	.
McGill	GRN	Granulin	17	44350566	C	T	c.C587T	p.T196I	.	exonic	nonsynonymous SNV	1	0	0.0004579	0	3.19777	0.476697	0.130127	78.5831					11.25	.	.	.	.
McGill	GRN	Granulin	17	44352456	G	A	c.G1529A	p.R510H	rs772031550	exonic	nonsynonymous SNV	1	0	0.0004575	0	3.19777	0.476697	0.130127	78.5831					10.99	Uncertain_significance	6.569e-06	0	1.47e-05
McGill	GRN	Granulin	17	44352476	A	T	c.A1549T	p.K517X	.	exonic	stopgain	1	0	0.0004566	0	3.19777	0.476697	0.130127	78.5831					25.0	.	.	.	.
McGill	GRN	Granulin	17	44350476	C	T	c.C497T	p.P166L	rs368705304	exonic	nonsynonymous SNV	1	0	0.0004562	0	3.19777	0.476697	0.130127	78.5831					20.8	Uncertain_significance	8.548e-05	0	0
McGill	GRN	Granulin	17	44352475	G	T	c.G1548T	p.V516V	rs1044281109	exonic	synonymous SNV	1	0	0.0004562	0	3.19777	0.476697	0.130127	78.5831					.	Conflicting_classifications_of_pathogenicity	.	.	.
McGill	GRN	Granulin	17	44350496	C	T	c.C517T	p.L173L	rs1283048655	exonic	synonymous SNV	1	0	0.0004558	0	3.19777	0.476697	0.130127	78.5831					.	.	.	.	.
McGill	GRN	Granulin	17	44351746	C	T	c.C1130T	p.T377I	.	exonic	nonsynonymous SNV	1	0	0.0004545	0	3.19777	0.476697	0.130127	78.5831					15.49	.	.	.	.
McGill	GRN	Granulin	17	44352408	C	G	c.C1481G	p.S494C	.	exonic	nonsynonymous SNV	1	0	0.0004545	0	3.19777	0.476697	0.130127	78.5831					29.5	.	.	.	.
McGill	GRN	Granulin	17	44352415	G	T	c.G1488T	p.E496D	.	exonic	nonsynonymous SNV	1	0	0.0004541	0	3.19777	0.476697	0.130127	78.5831					22.0	.	.	.	.
McGill	GRN	Granulin	17	44351684	C	T	c.C1068T	p.D356D	rs1294154854	exonic	synonymous SNV	1	0	0.0004537	0	3.19777	0.476697	0.130127	78.5831					.	.	6.572e-06	0	0
McGill	GRN	Granulin	17	44351657	G	A	c.G1041A	p.K347K	rs766695616	exonic	synonymous SNV	1	0	0.0004533	0	3.19777	0.476697	0.130127	78.5831					.	Likely_benign	1.971e-05	0	4.411e-05
McGill	GRN	Granulin	17	44350279	C	G	c.C401G	p.P134R	.	exonic	nonsynonymous SNV	1	0	0.0004525	0	3.19777	0.476697	0.130127	78.5831					15.60	.	.	.	.
McGill	GRN	Granulin	17	44350518	C	T	c.C539T	p.T180I	.	exonic	nonsynonymous SNV	1	0	0.0004525	0	3.19777	0.476697	0.130127	78.5831					12.23	.	.	.	.
McGill	GRN	Granulin	17	44350497	T	A	c.T518A	p.L173Q	.	exonic	nonsynonymous SNV	1	0	0.0004517	0	3.19777	0.476697	0.130127	78.5831					14.78	.	.	.	.
McGill	GRN	Granulin	17	44350292	G	A	c.G414A	p.T138T	rs543344476	exonic	synonymous SNV	1	0	0.00045	0	3.19777	0.476697	0.130127	78.5831					0.304	Likely_benign	3.29e-05	0	4.414e-05
McGill	GRN	Granulin	17	44350320	G	A	c.G442A	p.G148R	rs375343686	exonic	nonsynonymous SNV	1	0	0.00045	0	3.19777	0.476697	0.130127	78.5831					23.1	Uncertain_significance	4.61e-05	0	0.0001
McGill	GRN	Granulin	17	44349743	A	G	c.A341G	p.Q114R	.	exonic	nonsynonymous SNV	1	0	0.0004496	0	3.19777	0.476697	0.130127	78.5831					5.017	.	.	.	.
McGill	GRN	Granulin	17	44351123	C	T	c.C795T	p.N265N	rs778271207	exonic	synonymous SNV	1	0	0.0004496	0	3.19777	0.476697	0.130127	78.5831					.	Likely_benign	1.314e-05	0	1.47e-05
McGill	GRN	Granulin	17	44351132	G	A	c.G804A	p.T268T	rs63750229	exonic	synonymous SNV	1	0	0.0004496	0	3.19777	0.476697	0.130127	78.5831					.	Likely_benign	.	.	.
McGill	GRN	Granulin	17	44351558	C	T	c.C942T	p.C314C	rs63750926	exonic	synonymous SNV	1	0	0.0004496	0	3.19777	0.476697	0.130127	78.5831					.	.	6.57e-06	0	1.47e-05
McGill	GRN	Granulin	17	44351637	C	A	c.C1021A	p.Q341K	.	exonic	nonsynonymous SNV	1	0	0.0004492	0	3.19777	0.476697	0.130127	78.5831					7.910	.	.	.	.
McGill	GRN	Granulin	17	44352242	G	T	c.G1407T	p.L469F	rs779394553	exonic	nonsynonymous SNV	1	0	0.0004492	0	3.19777	0.476697	0.130127	78.5831					18.83	.	.	.	.
McGill	GRN	.	17	44349264	C	T	c.C100T	p.P34S	rs748147151	exonic	nonsynonymous SNV	1	0	0.0004488	0	3.19777	0.476697	0.130127	78.5831					13.19	Uncertain_significance	6.569e-06	0	1.47e-05
McGill	GRN	Granulin	17	44350750	A	G	c.A658G	p.T220A	rs63750683	exonic	nonsynonymous SNV	1	0	0.0004488	0	3.19777	0.476697	0.130127	78.5831					29.8	Uncertain_significance	.	.	.
McGill	GRN	Granulin	17	44351051	C	T	c.C723T	p.S241S	rs200408271	exonic	synonymous SNV	1	0	0.0004488	0	3.19777	0.476697	0.130127	78.5831					.	Likely_benign	1.971e-05	0	2.94e-05
McGill	GRN	Granulin	17	44352174	C	T	c.C1339T	p.H447Y	rs1235463245	exonic	nonsynonymous SNV	1	0	0.0004488	0	3.19777	0.476697	0.130127	78.5831					13.67	.	.	.	.
McGill	GRN	Granulin	17	44350797	C	A	c.C705A	p.P235P	rs148507354	exonic	synonymous SNV	3	2	0.001353	0.0008425	1.49246	0.629131	0.293859	7.57994	1.59911	0.607449	0.266698	9.58816	.	Benign/Likely_benign	0.0002	0	0.0003
McGill	GRN	Granulin	17	44350524	C	T	c.C545T	p.T182M	rs63750479	exonic	nonsynonymous SNV	2	2	0.000905	0.0008396	1.06509	0.943853	0.184167	6.15972	1.06512	0.94974	0.149777	7.57446	5.906	Benign/Likely_benign	0.0032	0	0.0003
McGill	GRN	.	17	44349206	G	A	c.G42A	p.L14L	rs111435385	exonic	synonymous SNV	1	1	0.0004488	0.0004184	1.06503	0.956513	0.110618	10.2542	1.06506	0.964464	0.0665353	17.049	.	Benign/Likely_benign	0.0051	0	0.0001
McGill	GRN	.	17	44349263	C	T	c.C99T	p.D33D	rs63750742	exonic	synonymous SNV	8	12	0.003591	0.005021	0.722062	0.46583	0.300941	1.73248	0.707922	0.451068	0.288297	1.73833	.	Benign/Likely_benign	0.0024	0	0.0041
McGill	GRN	.	17	44349186	G	A	c.G22A	p.V8M	rs774367010	exonic	nonsynonymous SNV	0	1	0	0.0004184	0.354695	0.525744	0.0144336	8.7164					16.41	Uncertain_significance	1.314e-05	0	2.939e-05
McGill	GRN	Granulin	17	44352172	A	G	c.A1337G	p.Q446R	rs776948319	exonic	nonsynonymous SNV	0	1	0	0.0004184	0.354695	0.525744	0.0144336	8.7164					19.84	.	6.571e-06	0	1.47e-05
McGill	GRN	.	17	44349168	T	C	c.T4C	p.W2R	.	exonic	nonsynonymous SNV	0	1	0	0.0004184	0.354695	0.525744	0.0144336	8.7164					18.86	.	.	.	.
McGill	GRN	.	17	44349176	G	C	c.G12C	p.L4L	.	exonic	synonymous SNV	0	1	0	0.0004184	0.354695	0.525744	0.0144336	8.7164					.	.	.	.	.
McGill	GRN	Granulin	17	44349734	C	T	c.C332T	p.S111F	rs1354832051	exonic	nonsynonymous SNV	0	1	0	0.0004188	0.354695	0.525744	0.0144336	8.7164					14.83	Uncertain_significance	.	.	.
McGill	GRN	Granulin	17	44351578	G	T	c.G962T	p.C321F	.	exonic	nonsynonymous SNV	0	1	0	0.0004188	0.354695	0.525744	0.0144336	8.7164					22.2	.	.	.	.
McGill	GRN	Granulin	17	44352208	C	T	c.C1373T	p.P458L	rs63750537	exonic	nonsynonymous SNV	0	1	0	0.0004191	0.354695	0.525744	0.0144336	8.7164					17.28	Uncertain_significance	1.972e-05	0	2.941e-05
McGill	GRN	Granulin	17	44350502	C	T	c.C523T	p.H175Y	.	exonic	nonsynonymous SNV	0	1	0	0.0004195	0.354695	0.525744	0.0144336	8.7164					10.72	.	.	.	.
McGill	GRN	Granulin	17	44351789	C	T	c.C1173T	p.I391I	rs1026211445	exonic	synonymous SNV	0	1	0	0.0004202	0.354695	0.525744	0.0144336	8.7164					.	.	6.572e-06	0	0
McGill	GRN	Granulin	17	44351754	C	G	c.C1138G	p.Q380E	rs748829798	exonic	nonsynonymous SNV	0	1	0	0.0004216	0.354695	0.525744	0.0144336	8.7164					4.481	Uncertain_significance	1.314e-05	0	0
McGill	GRN	Granulin	17	44350541	G	A	c.G562A	p.A188T	.	exonic	nonsynonymous SNV	0	1	0	0.0004216	0.354695	0.525744	0.0144336	8.7164					12.25	Uncertain_significance	.	.	.
McGill	GRN	Granulin	17	44351733	C	T	c.C1117T	p.P373S	rs912111761	exonic	nonsynonymous SNV	0	1	0	0.0004216	0.354695	0.525744	0.0144336	8.7164					15.53	.	6.571e-06	0	1.47e-05
McGill	GRN	Granulin	17	44351155	C	T	c.C827T	p.A276V	rs202178902	exonic	nonsynonymous SNV	0	1	0	0.0004227	0.354695	0.525744	0.0144336	8.7164					12.46	Uncertain_significance	3.942e-05	0	1.47e-05
McGill	GRN	Granulin	17	44352017	T	C	c.T1182C	p.A394A	.	exonic	synonymous SNV	0	1	0	0.000423	0.354695	0.525744	0.0144336	8.7164					.	.	.	.	.
McGill	GRN	Granulin	17	44352460	C	A	c.C1533A	p.S511R	rs1182097836	exonic	nonsynonymous SNV	0	1	0	0.0004241	0.354695	0.525744	0.0144336	8.7164					10.32	.	0	0	0
McGill	GRN	Granulin	17	44352474	T	C	c.T1547C	p.V516A	.	exonic	nonsynonymous SNV	0	1	0	0.0004266	0.354695	0.525744	0.0144336	8.7164					1.711	.	.	.	.
McGill	GRN	.	17	44352760	G	A	c.G1744A	p.A582T	rs72824737	exonic	nonsynonymous SNV	0	1	0	0.0004288	0.354695	0.525744	0.0144336	8.7164					7.241	Uncertain_significance	9.192e-05	0	8.824e-05
McGill	GRN	Granulin	17	44351761	C	T	c.C1145T	p.T382M	rs768333369	exonic	nonsynonymous SNV	0	1	0	0.0004307	0.354695	0.525744	0.0144336	8.7164					0.103	Uncertain_significance	4.6e-05	0	0
McGill	GRN	Granulin	17	44352395	G	A	c.G1468A	p.V490M	rs886053006	exonic	nonsynonymous SNV	0	1	0	0.0004359	0.354695	0.525744	0.0144336	8.7164					18.97	Uncertain_significance	6.567e-06	0	0
McGill	GRN	Granulin	17	44352393	A	G	c.A1466G	p.N489S	rs1483111002	exonic	nonsynonymous SNV	0	1	0	0.0004359	0.354695	0.525744	0.0144336	8.7164					20.6	.	.	.	.
McGill	GRN	Granulin	17	44351586	G	A	c.G970A	p.A324T	rs63750541	exonic	nonsynonymous SNV	0	2	0	0.0008368	0.212639	0.317808	0.0101969	4.43422					2.653	Conflicting_classifications_of_pathogenicity	0.0011	0	0.0014
McGill	GRN	Granulin	17	44350736	G	C	c.G644C	p.C215S	rs1252923068	exonic	nonsynonymous SNV	0	2	0	0.0008375	0.212639	0.317808	0.0101969	4.43422					23.5	.	.	.	.
McGill	GRN	Granulin	17	44349726	C	T	c.C324T	p.D108D	rs578182427	exonic	synonymous SNV	0	2	0	0.0008375	0.212639	0.317808	0.0101969	4.43422					5.556	Likely_benign	7.22e-05	0	8.819e-05
McGill	GRN	Granulin	17	44351164	G	A	c.835+1G>A		rs606231221	splicing	.	0	2	0	0.0008446	0.212639	0.317808	0.0101969	4.43422					11.49	Likely_pathogenic	.	.	.
McGill	GRN	.	17	44349219	C	T	c.C55T	p.R19W	rs63750723	exonic	nonsynonymous SNV	0	3	0	0.001255	0.151758	0.212526	0.00782971	2.94142					8.781	Benign	0.0121	0	0.0002
McGill	GUSB	Glycosidases	7	65974649	C	T	c.G1121A	p.R374H	rs780716481	exonic	nonsynonymous SNV	2	0	0.0008977	0	5.33437	0.280016	0.255805	111.239					13.31	Uncertain_significance	.	.	.
McGill	GUSB	Galactose-binding domain-like	7	65980404	G	A	c.C216T	p.G72G	rs77774169	exonic	synonymous SNV	1	0	0.0004638	0	3.19777	0.476697	0.130127	78.5831					.	Benign	0.0033	0	4.41e-05
McGill	GUSB	Galactose-binding domain-like	7	65979900	C	T	c.G408A	p.G136G	rs1489166272	exonic	synonymous SNV	1	0	0.0004625	0	3.19777	0.476697	0.130127	78.5831					.	Likely_benign	4.601e-05	0	4.411e-05
McGill	GUSB	Galactose-binding domain-like	7	65979901	C	A	c.G407T	p.G136V	.	exonic	nonsynonymous SNV	1	0	0.0004625	0	3.19777	0.476697	0.130127	78.5831					16.72	.	.	.	.
McGill	GUSB	Galactose-binding domain-like	7	65979906	C	T	c.G402A	p.V134V	.	exonic	synonymous SNV	1	0	0.0004625	0	3.19777	0.476697	0.130127	78.5831					.	.	.	.	.
McGill	GUSB	Galactose-binding domain-like	7	65979913	T	G	c.397-2A>C;NM_000181		.	splicing	.	1	0	0.0004617	0	3.19777	0.476697	0.130127	78.5831					11.73	.	.	.	.
McGill	GUSB	Galactose-binding domain-like	7	65979815	G	A	c.C493T	p.R165W	rs771137253	exonic	nonsynonymous SNV	1	0	0.0004554	0	3.19777	0.476697	0.130127	78.5831					10.89	Uncertain_significance	1.314e-05	0	1.47e-05
McGill	GUSB	Glycosidases	7	65974964	C	T	c.G1020A	p.G340G	rs372851133	exonic	synonymous SNV	1	0	0.0004521	0	3.19777	0.476697	0.130127	78.5831					.	Likely_benign	0.0002	0	0.0003
McGill	GUSB	Galactose-binding domain-like	7	65979830	C	T	c.G478A	p.G160R	.	exonic	nonsynonymous SNV	1	0	0.00045	0	3.19777	0.476697	0.130127	78.5831					14.99	.	.	.	.
McGill	GUSB	Glycosidases	7	65974996	C	A	c.G988T	p.A330S	rs561880652	exonic	nonsynonymous SNV	1	0	0.0004488	0	3.19777	0.476697	0.130127	78.5831					5.473	Conflicting_classifications_of_pathogenicity	5.253e-05	0	1.47e-05
McGill	GUSB	Glycosidases	7	65967806	C	T	c.G1578A	p.E526E	.	exonic	synonymous SNV	1	0	0.0004488	0	3.19777	0.476697	0.130127	78.5831					.	.	.	.	.
McGill	GUSB	immunoglobulin constant like	7	65976045	G	A	c.C882T	p.H294H	rs766837276	exonic	synonymous SNV	1	0	0.0004488	0	3.19777	0.476697	0.130127	78.5831					.	Likely_benign	1.973e-05	0	1.47e-05
McGill	GUSB	immunoglobulin constant like	7	65976119	C	T	c.G808A	p.V270M	rs1347468886	exonic	nonsynonymous SNV	1	0	0.0004488	0	3.19777	0.476697	0.130127	78.5831					9.793	Uncertain_significance	1.314e-05	0	2.94e-05
McGill	GUSB	Galactose-binding domain-like	7	65980331	C	T	c.G289A	p.G97S	rs770176365	exonic	nonsynonymous SNV	1	0	0.0004488	0	3.19777	0.476697	0.130127	78.5831					21.1	.	1.971e-05	0	2.939e-05
McGill	GUSB	Galactose-binding domain-like	7	65979854	C	T	c.G454A	p.D152N	rs149606212	exonic	nonsynonymous SNV	2	2	0.0009001	0.0008382	1.06509	0.943853	0.184167	6.15972	1.06512	0.94974	0.149777	7.57446	19.67	Conflicting_classifications_of_pathogenicity|other	0.0013	0	0.0022
McGill	GUSB	Galactose-binding domain-like	7	65982022	G	A	c.C162T	p.N54N	rs74975849	exonic	synonymous SNV	2	2	0.0008977	0.0008368	1.06509	0.943853	0.184167	6.15972	1.06512	0.94974	0.149777	7.57446	.	Benign	0.0085	0.0003	0.0001
McGill	GUSB	Glycosidases	7	65974650	G	A	c.C1120T	p.R374C	rs747572640	exonic	nonsynonymous SNV	0	1	0	0.0004184	0.354695	0.525744	0.0144336	8.7164					15.17	.	6.57e-06	0	1.47e-05
McGill	GUSB	Galactose-binding domain-like	7	65982037	G	A	c.C147T	p.A49A	rs375940373	exonic	synonymous SNV	0	1	0	0.0004184	0.354695	0.525744	0.0144336	8.7164					.	Likely_benign	0.0002	0	0.0001
McGill	GUSB	Glycosidases	7	65974621	G	T	c.C1149A	p.T383T	rs1250793520	exonic	synonymous SNV	0	1	0	0.0004184	0.354695	0.525744	0.0144336	8.7164					.	Likely_benign	.	.	.
McGill	GUSB	Galactose-binding domain-like	7	65982048	T	C	c.A136G	p.S46G	.	exonic	nonsynonymous SNV	0	1	0	0.0004184	0.354695	0.525744	0.0144336	8.7164					19.14	.	.	.	.
McGill	GUSB	Glycosidases	7	65960996	C	T	c.G1857A	p.A619A	rs779147312	exonic	synonymous SNV	0	1	0	0.0004188	0.354695	0.525744	0.0144336	8.7164					.	Likely_benign	2.637e-05	0	5.885e-05
McGill	GUSB	Galactose-binding domain-like	7	65979838	A	G	c.T470C	p.V157A	.	exonic	nonsynonymous SNV	0	1	0	0.0004188	0.354695	0.525744	0.0144336	8.7164					19.05	.	.	.	.
McGill	GUSB	Galactose-binding domain-like	7	65979825	G	A	c.C483T	p.P161P	.	exonic	synonymous SNV	0	1	0	0.0004198	0.354695	0.525744	0.0144336	8.7164					.	.	.	.	.
McGill	GUSB	Galactose-binding domain-like	7	65979805	A	G	c.T503C	p.I168T	.	exonic	nonsynonymous SNV	0	1	0	0.0004205	0.354695	0.525744	0.0144336	8.7164					16.24	.	.	.	.
McGill	GUSB	Galactose-binding domain-like	7	65980405	C	A	c.G215T	p.G72V	rs1214004859	exonic	nonsynonymous SNV	0	1	0	0.0004284	0.354695	0.525744	0.0144336	8.7164					11.15	.	.	.	.
McGill	GUSB	Galactose-binding domain-like	7	65980398	G	A	c.C222T	p.T74T	rs140016611	exonic	synonymous SNV	1	3	0.0004591	0.001277	0.455679	0.421024	0.0671742	3.09112	0.354427	0.369342	0.0368119	3.41244	.	Benign/Likely_benign	0.0018	0.0003	0.0029
McGill	HEXA	Glycosyl catalytic	15	72349222	A	C	c.T876G	p.S292S	.	exonic	synonymous SNV	2	0	0.0009001	0	5.33437	0.280016	0.255805	111.239					.	.	.	.	.
McGill	HEXA	Glycosyl catalytic	15	72346548	C	G	c.G1342C	p.V448L	.	exonic	nonsynonymous SNV	2	0	0.0008977	0	5.33437	0.280016	0.255805	111.239					33	.	.	.	.
McGill	HEXA	Glycosyl catalytic	15	72346549	T	A	c.A1341T	p.I447I	.	exonic	synonymous SNV	2	0	0.0008977	0	5.33437	0.280016	0.255805	111.239					.	.	.	.	.
McGill	HEXA	Glycosyl catalytic	15	72350584	G	A	c.C772T	p.R258W	rs121907970	exonic	nonsynonymous SNV	8	4	0.003594	0.001675	2.01927	0.229227	0.642222	6.349	2.13812	0.215682	0.642043	7.1203	23.5	Benign/Likely_benign|other	0.0018	0.0003	0.0035
McGill	HEXA	Glycosyl catalytic	15	72346627	G	A	c.C1263T	p.A421A	rs751185874	exonic	synonymous SNV	3	1	0.001346	0.0004184	2.48951	0.350426	0.366993	16.8877	3.20089	0.31398	0.332455	30.8184	.	Likely_benign	2.629e-05	0	2.94e-05
McGill	HEXA	Glycosyl catalytic	15	72351141	T	C	c.A697G	p.M233V	rs768751360	exonic	nonsynonymous SNV	3	1	0.001346	0.0004184	2.48951	0.350426	0.366993	16.8877	3.20089	0.31398	0.332455	30.8184	15.60	Uncertain_significance	.	.	.
McGill	HEXA	Beta-acetyl hexosaminidase like	15	72353141	C	T	c.G530A	p.R177H	rs398123442	exonic	nonsynonymous SNV	1	0	0.0004505	0	3.19777	0.476697	0.130127	78.5831					36	Uncertain_significance	1.972e-05	0	4.41e-05
McGill	HEXA	Glycosyl catalytic	15	72349108	A	T	c.T990A	p.L330L	.	exonic	synonymous SNV	1	0	0.0004496	0	3.19777	0.476697	0.130127	78.5831					.	.	.	.	.
McGill	HEXA	.	15	72344096	T	C	c.A1604G	p.Q535R	rs1432462387	exonic	nonsynonymous SNV	1	0	0.0004492	0	3.19777	0.476697	0.130127	78.5831					14.05	.	.	.	.
McGill	HEXA	Beta-acetyl hexosaminidase like	15	72353156	A	G	c.T515C	p.I172T	rs765136263	exonic	nonsynonymous SNV	1	0	0.0004492	0	3.19777	0.476697	0.130127	78.5831					23.6	.	.	.	.
McGill	HEXA	Glycosyl catalytic	15	72350575	C	T	c.G781A	p.G261S	rs1057521137	exonic	nonsynonymous SNV	1	0	0.0004488	0	3.19777	0.476697	0.130127	78.5831					37	Conflicting_classifications_of_pathogenicity	.	.	.
McGill	HEXA	Glycosyl catalytic	15	72350578	G	A	c.C778T	p.R260W	rs138058578	exonic	nonsynonymous SNV	1	0	0.0004488	0	3.19777	0.476697	0.130127	78.5831					21.5	Conflicting_classifications_of_pathogenicity|other	0.0002	0	0.0003
McGill	HEXA	Glycosyl catalytic	15	72346538	A	T	c.T1352A	p.L451Q	.	exonic	nonsynonymous SNV	1	0	0.0004488	0	3.19777	0.476697	0.130127	78.5831					15.12	.	.	.	.
McGill	HEXA	Glycosyl catalytic	15	72346545	C	A	c.G1345T	p.E449X	.	exonic	stopgain	1	0	0.0004488	0	3.19777	0.476697	0.130127	78.5831					37	.	.	.	.
McGill	HEXA	Glycosyl catalytic	15	72346547	A	G	c.T1343C	p.V448A	rs1035014194	exonic	nonsynonymous SNV	1	0	0.0004488	0	3.19777	0.476697	0.130127	78.5831					15.93	.	.	.	.
McGill	HEXA	Glycosyl catalytic	15	72346691	A	G	c.T1199C	p.I400T	rs146714642	exonic	nonsynonymous SNV	1	0	0.0004488	0	3.19777	0.476697	0.130127	78.5831					18.42	Uncertain_significance	3.942e-05	0	0
McGill	HEXA	Glycosyl catalytic	15	72347745	C	T	c.G1120A	p.V374I	rs557550173	exonic	nonsynonymous SNV	1	0	0.0004488	0	3.19777	0.476697	0.130127	78.5831					12.42	Uncertain_significance	1.97e-05	0	0
McGill	HEXA	Glycosyl catalytic	15	72351169	T	C	c.A669G	p.P223P	rs774842392	exonic	synonymous SNV	1	0	0.0004488	0	3.19777	0.476697	0.130127	78.5831					.	Likely_benign	.	.	.
McGill	HEXA	Beta-acetyl hexosaminidase like	15	72356563	C	T	c.G341A	p.G114E	rs917574824	exonic	nonsynonymous SNV	1	0	0.0004488	0	3.19777	0.476697	0.130127	78.5831					15.05	Uncertain_significance	1.314e-05	0	2.94e-05
McGill	HEXA	.	15	72375961	G	A	c.C12T	p.S4S	rs774967373	exonic	synonymous SNV	1	0	0.0004488	0	3.19777	0.476697	0.130127	78.5831					.	Likely_benign	.	.	.
McGill	HEXA	Glycosyl catalytic	15	72346662	T	C	c.A1228G	p.N410D	rs1800430	exonic	nonsynonymous SNV	12	9	0.005386	0.003766	1.40576	0.430949	0.602295	3.28104	1.42454	0.424356	0.597924	3.39395	6.542	Benign/Likely_benign	0.0311	0.0006	0.0021
McGill	HEXA	Glycosyl catalytic	15	72346550	A	G	c.T1340C	p.I447T	rs758048549	exonic	nonsynonymous SNV	16	15	0.007181	0.006287	1.13564	0.721008	0.564998	2.28264	1.13797	0.720936	0.559938	2.31271	15.67	.	.	.	.
McGill	HEXA	Glycosyl catalytic	15	72350564	C	T	c.G792A	p.V264V	rs117513345	exonic	synonymous SNV	12	12	0.005386	0.005025	1.06568	0.874326	0.484494	2.34403	1.06571	0.876765	0.476777	2.3821	.	Benign/Likely_benign	0.0041	0.0040	0.0063
McGill	HEXA	Glycosyl catalytic	15	72347725	G	A	c.C1140T	p.G380G	rs140337137	exonic	synonymous SNV	5	5	0.002244	0.002092	1.06527	0.916696	0.325786	3.48324	1.0653	0.920508	0.307572	3.68971	.	Conflicting_classifications_of_pathogenicity	0.0010	0	0.0012
McGill	HEXA	Glycosyl catalytic	15	72346549	T	C	c.A1341G	p.I447M	.	exonic	nonsynonymous SNV	2	2	0.0008977	0.0008368	1.06509	0.943853	0.184167	6.15972	1.06512	0.94974	0.149777	7.57446	16.59	.	.	.	.
McGill	HEXA	Beta-acetyl hexosaminidase like	15	72375735	G	T	c.C238A	p.R80S	rs1240272655	exonic	nonsynonymous SNV	1	1	0.0004566	0.0004348	1.06503	0.956513	0.110618	10.2542	1.06506	0.964464	0.0665353	17.049	14.84	Uncertain_significance	.	.	.
McGill	HEXA	.	15	72375963	A	G	c.T10C	p.S4P	rs146938346	exonic	nonsynonymous SNV	0	1	0	0.0004184	0.354695	0.525744	0.0144336	8.7164					13.68	Uncertain_significance	9.891e-05	0	0.0002
McGill	HEXA	Glycosyl catalytic	15	72346548	C	T	c.G1342A	p.V448M	.	exonic	nonsynonymous SNV	0	1	0	0.0004188	0.354695	0.525744	0.0144336	8.7164					32	Uncertain_significance	6.572e-06	0	1.47e-05
McGill	HEXA	Glycosyl catalytic	15	72350556	T	C	c.A800G	p.E267G	.	exonic	nonsynonymous SNV	0	1	0	0.0004188	0.354695	0.525744	0.0144336	8.7164					33	.	.	.	.
McGill	HEXA	Glycosyl catalytic	15	72350597	G	T	c.C759A	p.V253V	.	exonic	synonymous SNV	0	1	0	0.0004188	0.354695	0.525744	0.0144336	8.7164					.	.	.	.	.
McGill	HEXA	Beta-acetyl hexosaminidase like	15	72375725	A	C	c.T248G	p.L83R	rs1477850542	exonic	nonsynonymous SNV	0	1	0	0.000434	0.354695	0.525744	0.0144336	8.7164					9.062	.	.	.	.
McGill	HEXA	Beta-acetyl hexosaminidase like	15	72375735	G	A	c.C238T	p.R80C	.	exonic	nonsynonymous SNV	0	1	0	0.0004348	0.354695	0.525744	0.0144336	8.7164					19.33	.	.	.	.
McGill	HEXA	Glycosyl catalytic	15	72353121	G	A	c.C550T	p.L184L	rs200743199	exonic	synonymous SNV	1	3	0.00045	0.001266	0.455679	0.421024	0.0671742	3.09112	0.354427	0.369342	0.0368119	3.41244	.	Likely_benign	0.0002	0	0.0002
McGill	HEXA	Glycosyl catalytic	15	72346550	A	C	c.T1340G	p.I447R	.	exonic	nonsynonymous SNV	0	2	0	0.0008389	0.212639	0.317808	0.0101969	4.43422					15.39	.	.	.	.
McGill	HEXA	Glycosyl catalytic	15	72346548	C	A	c.G1342T	p.V448L	.	exonic	nonsynonymous SNV	0	3	0	0.001256	0.151758	0.212526	0.00782971	2.94142					33	.	.	.	.
McGill	HEXA;HEXA-AS1	.	15	72376031	C	T	.		rs147174351	upstream	.	0	1	0	0.0004184	0.354695	0.525744	0.0144336	8.7164					.	Conflicting_classifications_of_pathogenicity	0.0046	0	0.0001
McGill	HEXA;HEXA-AS1	.	15	72376034	C	T	.		.	upstream	.	0	1	0	0.0004184	0.354695	0.525744	0.0144336	8.7164					.	.	.	.	.
McGill	HEXB	Glycosidase	5	74718812	A	G	c.A583G	p.I195V	rs77499935	exonic	nonsynonymous SNV	2	0	0.0008977	0	5.33437	0.280016	0.255805	111.239					2.591	Benign	0.0085	0	7.349e-05
McGill	HEXB	.	5	74685313	T	C	c.T53C	p.L18P	.	exonic	nonsynonymous SNV	1	0	0.00045	0	3.19777	0.476697	0.130127	78.5831					16.33	.	.	.	.
McGill	HEXB	.	5	74697066	C	A	c.C629A	p.S210Y	.	exonic	nonsynonymous SNV	1	0	0.00045	0	3.19777	0.476697	0.130127	78.5831					25.5	.	.	.	.
McGill	HEXB	.	5	74697091	T	C	c.T654C	p.I218I	rs1395527567	exonic	synonymous SNV	1	0	0.00045	0	3.19777	0.476697	0.130127	78.5831					.	Likely_benign	6.569e-06	0	1.47e-05
McGill	HEXB	.	5	74685375	G	A	c.G115A	p.V39M	.	exonic	nonsynonymous SNV	1	0	0.0004492	0	3.19777	0.476697	0.130127	78.5831					7.528	.	.	.	.
McGill	HEXB	Glycosidase	5	74713507	G	A	c.G98A	p.G33E	.	exonic	nonsynonymous SNV	1	0	0.0004492	0	3.19777	0.476697	0.130127	78.5831					27.2	.	.	.	.
McGill	HEXB	.	5	74685432	C	T	c.C172T	p.P58S	rs1453761713	exonic	nonsynonymous SNV	1	0	0.0004488	0	3.19777	0.476697	0.130127	78.5831					20.7	.	0	0	0
McGill	HEXB	.	5	74685434	C	T	c.C174T	p.P58P	rs769964813	exonic	synonymous SNV	1	1	0.0004488	0.0004184	1.06503	0.956513	0.110618	10.2542	1.06506	0.964464	0.0665353	17.049	.	Likely_benign	1.975e-05	0	4.416e-05
McGill	HEXB	.	5	74696720	A	G	c.A539G	p.Y180C	rs200962082	exonic	nonsynonymous SNV	1	1	0.0004505	0.0004202	1.06503	0.956513	0.110618	10.2542	1.06506	0.964464	0.0665353	17.049	18.67	Uncertain_significance	7.228e-05	0	0.0001
McGill	HEXB	.	5	74697042	A	G	c.A605G	p.H202R	.	exonic	nonsynonymous SNV	1	1	0.0004521	0.000423	1.06503	0.956513	0.110618	10.2542	1.06506	0.964464	0.0665353	17.049	18.14	.	.	.	.
McGill	HEXB	Glycosidase	5	74720644	C	T	c.C835T	p.P279S	rs121907985	exonic	nonsynonymous SNV	1	1	0.0004517	0.0004259	1.06503	0.956513	0.110618	10.2542	1.06506	0.964464	0.0665353	17.049	35	Pathogenic/Likely_pathogenic	3.287e-05	0	1.47e-05
McGill	HEXB	Glycosidase	5	74713534	C	T	c.C125T	p.T42I	rs772642337	exonic	nonsynonymous SNV	2	4	0.0009001	0.001688	0.590727	0.505149	0.125604	2.77823	0.531668	0.466231	0.0971885	2.90848	23.5	.	.	.	.
McGill	HEXB	.	5	74685436	T	C	c.T176C	p.L59P	rs774155487	exonic	nonsynonymous SNV	0	1	0	0.0004184	0.354695	0.525744	0.0144336	8.7164					12.84	Uncertain_significance	.	.	.
McGill	HEXB	.	5	74693642	C	A	c.C449A	p.T150N	rs148268937	exonic	nonsynonymous SNV	0	1	0	0.0004184	0.354695	0.525744	0.0144336	8.7164					13.27	Benign/Likely_benign	0.0090	0	0.0001
McGill	HEXB	Glycosidase	5	74718834	G	A	c.G605A	p.S202N	rs753259431	exonic	nonsynonymous SNV	0	1	0	0.0004184	0.354695	0.525744	0.0144336	8.7164					2.779	.	6.571e-06	0	1.47e-05
McGill	HEXB	Glycosidase	5	74720463	G	A	c.G778A	p.E260K	rs766877833	exonic	nonsynonymous SNV	0	1	0	0.0004184	0.354695	0.525744	0.0144336	8.7164					32	.	.	.	.
McGill	HEXB	Glycosidase	5	74720742	G	T	c.G933T	p.M311I	.	exonic	nonsynonymous SNV	0	1	0	0.0004184	0.354695	0.525744	0.0144336	8.7164					24.0	.	.	.	.
McGill	HEXB	.	5	74697044	A	C	c.A607C	p.R203R	.	exonic	synonymous SNV	0	1	0	0.0004188	0.354695	0.525744	0.0144336	8.7164					.	.	.	.	.
McGill	HEXB	Glycosidase	5	74721119	C	T	c.C940T	p.R314C	rs749646826	exonic	nonsynonymous SNV	0	1	0	0.0004191	0.354695	0.525744	0.0144336	8.7164					20.4	Uncertain_significance	1.315e-05	0	0
McGill	HEXB	Glycosidase	5	74721171	T	C	c.T992C	p.M331T	rs140627230	exonic	nonsynonymous SNV	0	1	0	0.0004191	0.354695	0.525744	0.0144336	8.7164					9.264	Conflicting_classifications_of_pathogenicity	0.0002	0.0014	0.0002
McGill	HEXB	.	5	74697034	G	T	c.G597T	p.R199S	.	exonic	nonsynonymous SNV	0	1	0	0.0004191	0.354695	0.525744	0.0144336	8.7164					18.91	.	.	.	.
McGill	HEXB	.	5	74697036	T	C	c.T599C	p.F200S	.	exonic	nonsynonymous SNV	0	1	0	0.0004191	0.354695	0.525744	0.0144336	8.7164					23.5	.	.	.	.
McGill	HEXB	.	5	74697071	C	A	c.C634A	p.H212N	rs1455131807	exonic	nonsynonymous SNV	0	1	0	0.0004191	0.354695	0.525744	0.0144336	8.7164					26.2	.	.	.	.
McGill	HEXB	.	5	74697050	A	G	c.A613G	p.I205V	rs763600916	exonic	nonsynonymous SNV	0	1	0	0.0004195	0.354695	0.525744	0.0144336	8.7164					13.28	.	.	.	.
McGill	HEXB	.	5	74685285	C	T	c.C25T	p.P9S	rs1312648072	exonic	nonsynonymous SNV	0	1	0	0.0004205	0.354695	0.525744	0.0144336	8.7164					12.80	.	6.576e-06	0	0
McGill	HEXB	.	5	74685284	G	T	c.G24T	p.L8L	.	exonic	synonymous SNV	0	1	0	0.0004205	0.354695	0.525744	0.0144336	8.7164					.	.	.	.	.
McGill	HEXB	.	5	74685296	C	T	c.C36T	p.P12P	rs1311449316	exonic	synonymous SNV	0	1	0	0.0004212	0.354695	0.525744	0.0144336	8.7164					.	Likely_benign	.	.	.
McGill	HEXB	Glycosidase	5	74713543	A	G	c.A134G	p.D45G	.	exonic	nonsynonymous SNV	0	1	0	0.0004223	0.354695	0.525744	0.0144336	8.7164					26.8	.	.	.	.
McGill	HEXB	Glycosidase	5	74720659	G	A	c.G850A	p.V284I	rs1292097670	exonic	nonsynonymous SNV	0	1	0	0.0004244	0.354695	0.525744	0.0144336	8.7164					16.76	.	1.314e-05	0	0
McGill	HEXB	.	5	74685350	G	T	c.G90T	p.L30L	.	exonic	synonymous SNV	0	1	0	0.0004252	0.354695	0.525744	0.0144336	8.7164					.	.	.	.	.
McGill	HEXB	Glycosidase	5	74718823	A	G	c.A594G	p.V198V	rs746407358	exonic	synonymous SNV	0	2	0	0.0008368	0.212639	0.317808	0.0101969	4.43422					9.442	Conflicting_classifications_of_pathogenicity	5.255e-05	0	8.817e-05
McGill	HEXB	.	5	74697079	G	T	c.G642T	p.L214L	rs767306367	exonic	synonymous SNV	0	2	0	0.0008382	0.212639	0.317808	0.0101969	4.43422					.	.	.	.	.
McGill	HEXB	Glycosidase	5	74718804	C	T	c.C575T	p.P192L	rs28942073	exonic	nonsynonymous SNV	3	8	0.001346	0.003347	0.436754	0.193077	0.125447	1.52059	0.397768	0.1741	0.10526	1.50313	18.90	Pathogenic/Likely_pathogenic	0.0005	0	0.0008
McGill	HEXB	.	5	74697042	A	C	c.A605C	p.H202P	.	exonic	nonsynonymous SNV	0	3	0	0.001269	0.151758	0.212526	0.00782971	2.94142					18.00	.	.	.	.
McGill	HGSNAT	.	8	43159013	T	C	c.T462C	p.A154A	.	exonic	synonymous SNV	2	0	0.0009124	0	5.33437	0.280016	0.255805	111.239					.	.	.	.	.
McGill	HGSNAT	HGSNAT_cat	8	43173712	G	T	c.821-1G>T;NM_001363227		.	splicing	.	1	0	0.0004505	0	3.19777	0.476697	0.130127	78.5831					16.19	.	.	.	.
McGill	HGSNAT	HGSNAT_cat	8	43178074	G	A	c.G852A	p.W284X	rs777146364	exonic	stopgain	1	0	0.0004505	0	3.19777	0.476697	0.130127	78.5831					36	Pathogenic	.	.	.
McGill	HGSNAT	.	8	43158704	G	A	c.G364A	p.V122I	rs763873805	exonic	nonsynonymous SNV	1	0	0.0004488	0	3.19777	0.476697	0.130127	78.5831					10.10	.	6.57e-06	0	0
McGill	HGSNAT	.	8	43170605	G	A	c.G654A	p.R218R	rs561712734	exonic	synonymous SNV	1	0	0.0004488	0	3.19777	0.476697	0.130127	78.5831					.	Likely_benign	2.626e-05	0	0
McGill	HGSNAT	LD22376P	8	43191595	C	T	c.C1250T	p.T417I	rs200750044	exonic	nonsynonymous SNV	1	0	0.0004488	0	3.19777	0.476697	0.130127	78.5831					12.40	Benign/Likely_benign	0.0013	0	1.47e-05
McGill	HGSNAT	LD22376P	8	43196962	A	G	c.A1566G	p.L522L	rs751229126	exonic	synonymous SNV	1	0	0.0004488	0	3.19777	0.476697	0.130127	78.5831					1.697	Likely_benign	6.566e-06	0	1.47e-05
McGill	HGSNAT	LD22376P	8	43199420	G	A	c.G1846A	p.E616K	rs202128129	exonic	nonsynonymous SNV	1	0	0.0004488	0	3.19777	0.476697	0.130127	78.5831					12.69	Likely_benign	0.0013	0	0
McGill	HGSNAT	LD22376P	8	43193790	G	A	c.G1411A	p.E471K	rs753355844	exonic	nonsynonymous SNV	1	0	0.0004488	0	3.19777	0.476697	0.130127	78.5831					24.4	Pathogenic	.	.	.
McGill	HGSNAT	LD22376P	8	43191582	C	T	c.C1237T	p.P413S	rs201346206	exonic	nonsynonymous SNV	2	1	0.0008977	0.0004184	1.77664	0.578195	0.23429	13.4724	2.13202	0.536713	0.193049	23.546	16.04	Conflicting_classifications_of_pathogenicity	0.0004	0	0.0007
McGill	HGSNAT	LD22376P	8	43199541	A	G	c.A1967G	p.Y656C	rs192857413	exonic	nonsynonymous SNV	2	1	0.0008977	0.0004184	1.77664	0.578195	0.23429	13.4724	2.13202	0.536713	0.193049	23.546	21.8	Conflicting_classifications_of_pathogenicity	0.0008	0	0.0003
McGill	HGSNAT	.	8	43158682	C	T	c.C342T	p.N114N	rs184883937	exonic	synonymous SNV	3	2	0.001346	0.0008375	1.49246	0.629131	0.293859	7.57994	1.59911	0.607449	0.266698	9.58816	.	Conflicting_classifications_of_pathogenicity	0.0008	0	0.0010
McGill	HGSNAT	.	8	43158963	T	G	c.T412G	p.L138V	.	exonic	nonsynonymous SNV	4	3	0.001797	0.001259	1.3707	0.658718	0.33826	5.55438	1.42151	0.645642	0.317436	6.36563	8.143	.	.	.	.
McGill	HGSNAT	LD22376P	8	43199504	G	A	c.G1930A	p.A644T	rs112029032	exonic	nonsynonymous SNV	7	6	0.003142	0.002515	1.23032	0.699776	0.429025	3.52821	1.24403	0.695517	0.416802	3.71304	14.98	Conflicting_classifications_of_pathogenicity	0.0035	0.0089	0.0056
McGill	HGSNAT	HGSNAT_cat	8	43170678	G	A	c.G727A	p.V243M	rs373469974	exonic	nonsynonymous SNV	1	1	0.0004488	0.0004184	1.06503	0.956513	0.110618	10.2542	1.06506	0.964464	0.0665353	17.049	12.74	Uncertain_significance	1.314e-05	0	1.47e-05
McGill	HGSNAT	LD22376P	8	43199501	G	A	c.G1927A	p.V643I	rs73675469	exonic	nonsynonymous SNV	1	1	0.0004488	0.0004184	1.06503	0.956513	0.110618	10.2542	1.06506	0.964464	0.0665353	17.049	0.005	Benign	0.0233	0	0.0002
McGill	HGSNAT	.	8	43159022	G	T	c.G471T	p.E157D	.	exonic	nonsynonymous SNV	1	1	0.000455	0.000431	1.06503	0.956513	0.110618	10.2542	1.06506	0.964464	0.0665353	17.049	11.73	.	.	.	.
McGill	HGSNAT	LD22376P	8	43197696	A	C	c.A1654C	p.K552Q	rs73569592	exonic	nonsynonymous SNV	3	5	0.001346	0.002092	0.676687	0.568598	0.176717	2.59117	0.638036	0.539007	0.152123	2.67605	12.12	Benign/Likely_benign	0.0335	0	0.0003
McGill	HGSNAT	.	8	43161459	T	C	c.T515C	p.I172T	.	exonic	nonsynonymous SNV	0	1	0	0.0004184	0.354695	0.525744	0.0144336	8.7164					12.90	Uncertain_significance	.	.	.
McGill	HGSNAT	.	8	43161480	T	A	c.T536A	p.V179E	.	exonic	nonsynonymous SNV	0	1	0	0.0004184	0.354695	0.525744	0.0144336	8.7164					11.13	.	.	.	.
McGill	HGSNAT	HGSNAT_cat	8	43172363	A	G	c.A797G	p.Y266C	.	exonic	nonsynonymous SNV	0	1	0	0.0004184	0.354695	0.525744	0.0144336	8.7164					15.58	.	.	.	.
McGill	HGSNAT	HGSNAT_cat	8	43178099	A	C	c.A877C	p.I293L	.	exonic	nonsynonymous SNV	0	1	0	0.0004184	0.354695	0.525744	0.0144336	8.7164					9.207	.	.	.	.
McGill	HGSNAT	LD22376P	8	43192401	G	A	c.G1348A	p.D450N	rs914840257	exonic	nonsynonymous SNV	0	1	0	0.0004184	0.354695	0.525744	0.0144336	8.7164					0.736	Uncertain_significance	6.573e-06	0	0
McGill	HGSNAT	HGSNAT_cat	8	43170692	G	A	c.G741A	p.R247R	rs775663094	exonic	synonymous SNV	0	1	0	0.0004188	0.354695	0.525744	0.0144336	8.7164					.	Conflicting_classifications_of_pathogenicity	7.885e-05	0	0.0002
McGill	HGSNAT	HGSNAT_cat	8	43173716	T	G	c.T824G	p.L275R	.	exonic	nonsynonymous SNV	0	1	0	0.0004202	0.354695	0.525744	0.0144336	8.7164					18.54	.	.	.	.
McGill	HGSNAT	HGSNAT_cat	8	43173741	G	A	c.G849A	p.P283P	rs368058038	exonic	synonymous SNV	0	1	0	0.0004216	0.354695	0.525744	0.0144336	8.7164					.	Likely_benign	.	.	.
McGill	HGSNAT	.	8	43169228	C	T	c.C619T	p.R207C	rs199861011	exonic	nonsynonymous SNV	0	1	0	0.0004241	0.354695	0.525744	0.0144336	8.7164					19.72	Uncertain_significance	1.314e-05	0	2.94e-05
McGill	HGSNAT	.	8	43159044	C	T	c.C493T	p.P165S	rs371273730	exonic	nonsynonymous SNV	0	1	0	0.000431	0.354695	0.525744	0.0144336	8.7164					18.94	Uncertain_significance	0.0002	0	2.94e-05
McGill	HGSNAT	.	8	43159045	G	A	c.493+1G>A;NM_001363227		rs193066451	splicing	.	0	1	0	0.0004314	0.354695	0.525744	0.0144336	8.7164					15.76	Pathogenic	0.0001	0	0
McGill	HGSNAT	.	8	43159015	T	C	c.T464C	p.V155A	.	exonic	nonsynonymous SNV	0	1	0	0.0004325	0.354695	0.525744	0.0144336	8.7164					11.43	.	.	.	.
McGill	HGSNAT	LD22376P	8	43191562	T	G	c.T1217G	p.L406W	.	exonic	nonsynonymous SNV	4	13	0.001795	0.005495	0.352389	0.0560623	0.120871	1.02736	0.32529	0.0501208	0.105749	1.00061	17.55	.	.	.	.
McGill	HGSNAT	LD22376P	8	43197919	G	C	c.G1780C	p.G594R	rs148632988	exonic	nonsynonymous SNV	11	32	0.004942	0.01339	0.370385	0.0040615	0.188113	0.729271	0.359825	0.00368847	0.180487	0.717358	9.728	Benign/Likely_benign	0.0063	0	0.0105
McGill	HYAL1	HYALURONIDASE	3	50300514	G	C	c.C1277G	p.A426G	rs142342237	exonic	nonsynonymous SNV	2	0	0.0008977	0	5.33437	0.280016	0.255805	111.239					10.64	Benign	0.0057	0	4.41e-05
McGill	HYAL1	HYALURONIDASE	3	50301024	C	T	c.G954A	p.V318V	.	exonic	synonymous SNV	1	0	0.0004721	0	3.19777	0.476697	0.130127	78.5831					.	Likely_benign	.	.	.
McGill	HYAL1	HYALURONIDASE	3	50301023	C	T	c.G955A	p.V319M	.	exonic	nonsynonymous SNV	1	0	0.0004591	0	3.19777	0.476697	0.130127	78.5831					21.1	.	.	.	.
McGill	HYAL1	HYALURONIDASE	3	50302064	A	T	c.T893A	p.L298Q	.	exonic	nonsynonymous SNV	1	0	0.0004554	0	3.19777	0.476697	0.130127	78.5831					15.94	.	.	.	.
McGill	HYAL1	HYALURONIDASE	3	50302750	A	C	c.T207G	p.P69P	.	exonic	synonymous SNV	1	0	0.0004505	0	3.19777	0.476697	0.130127	78.5831					.	.	.	.	.
McGill	HYAL1	HYALURONIDASE	3	50300562	G	T	c.C1229A	p.A410E	.	exonic	nonsynonymous SNV	1	0	0.0004492	0	3.19777	0.476697	0.130127	78.5831					4.599	Uncertain_significance	.	.	.
McGill	HYAL1	HYALURONIDASE	3	50302306	G	A	c.C651T	p.Y217Y	.	exonic	synonymous SNV	1	0	0.0004492	0	3.19777	0.476697	0.130127	78.5831					.	Likely_benign	.	.	.
McGill	HYAL1	HYALURONIDASE	3	50302418	C	T	c.G539A	p.R180Q	rs782751421	exonic	nonsynonymous SNV	1	0	0.0004492	0	3.19777	0.476697	0.130127	78.5831					9.773	Uncertain_significance	6.57e-06	0	1.47e-05
McGill	HYAL1	HYALURONIDASE	3	50300750	G	A	c.C1041T	p.F347F	rs377105091	exonic	synonymous SNV	1	0	0.0004488	0	3.19777	0.476697	0.130127	78.5831					.	Conflicting_classifications_of_pathogenicity	0.0001	0	0.0002
McGill	HYAL1	HYALURONIDASE	3	50302352	T	C	c.A605G	p.Y202C	rs199678542	exonic	nonsynonymous SNV	1	0	0.0004488	0	3.19777	0.476697	0.130127	78.5831					23.9	Uncertain_significance	6.567e-05	0	0.0001
McGill	HYAL1	HYALURONIDASE	3	50302933	G	A	c.C24T	p.I8I	rs370239620	exonic	synonymous SNV	1	0	0.0004488	0	3.19777	0.476697	0.130127	78.5831					.	Likely_benign	.	.	.
McGill	HYAL1	HYALURONIDASE	3	50301049	C	T	c.G929A	p.S310N	.	exonic	nonsynonymous SNV	1	1	0.0004587	0.0004266	1.06503	0.956513	0.110618	10.2542	1.06506	0.964464	0.0665353	17.049	27.0	.	.	.	.
McGill	HYAL1	HYALURONIDASE	3	50301039	C	T	c.G939A	p.Q313Q	rs11914693	exonic	synonymous SNV	1	1	0.0004583	0.0004266	1.06503	0.956513	0.110618	10.2542	1.06506	0.964464	0.0665353	17.049	.	.	.	.	.
McGill	HYAL1	HYALURONIDASE	3	50302538	T	C	c.A419G	p.N140S	rs587637619	exonic	nonsynonymous SNV	1	1	0.0004488	0.0004188	1.06503	0.956513	0.110618	10.2542	1.06506	0.964464	0.0665353	17.049	27.2	Likely_benign	0.0001	0	7.351e-05
McGill	HYAL1	HYALURONIDASE	3	50302687	C	G	c.G270C	p.E90D	rs74342080	exonic	nonsynonymous SNV	1	2	0.0004488	0.0008382	0.638486	0.664246	0.0841988	4.84168	0.532086	0.606642	0.0481789	5.87633	9.925	Benign/Likely_benign	0.0097	0	7.35e-05
McGill	HYAL1	HYALURONIDASE	3	50300501	C	G	c.G1290C	p.E430D	rs147678727	exonic	nonsynonymous SNV	0	1	0	0.0004184	0.354695	0.525744	0.0144336	8.7164					14.00	Uncertain_significance	0.0005	0	0.0007
McGill	HYAL1	HYALURONIDASE	3	50302551	G	A	c.C406T	p.R136C	rs144099069	exonic	nonsynonymous SNV	0	1	0	0.0004184	0.354695	0.525744	0.0144336	8.7164					22.0	Uncertain_significance	7.221e-05	0	0.0001
McGill	HYAL1	HYALURONIDASE	3	50302943	A	G	c.T14C	p.L5P	rs138329304	exonic	nonsynonymous SNV	0	1	0	0.0004184	0.354695	0.525744	0.0144336	8.7164					22.7	Uncertain_significance	5.252e-05	0	8.822e-05
McGill	HYAL1	HYALURONIDASE	3	50302170	G	A	c.C787T	p.Q263X	rs782240278	exonic	stopgain	0	1	0	0.0004184	0.354695	0.525744	0.0144336	8.7164					15.64	Pathogenic	6.569e-06	0	1.47e-05
McGill	HYAL1	HYALURONIDASE	3	50302478	G	A	c.C479T	p.P160L	.	exonic	nonsynonymous SNV	0	1	0	0.0004184	0.354695	0.525744	0.0144336	8.7164					21.7	.	.	.	.
McGill	HYAL1	HYALURONIDASE	3	50302537	G	A	c.C420T	p.N140N	rs782291492	exonic	synonymous SNV	0	1	0	0.0004184	0.354695	0.525744	0.0144336	8.7164					.	Likely_benign	6.569e-06	0	1.47e-05
McGill	HYAL1	HYALURONIDASE	3	50302528	G	T	c.C429A	p.T143T	.	exonic	synonymous SNV	0	1	0	0.0004188	0.354695	0.525744	0.0144336	8.7164					.	.	.	.	.
McGill	HYAL1	HYALURONIDASE	3	50302908	C	G	c.G49C	p.D17H	rs148307635	exonic	nonsynonymous SNV	0	1	0	0.0004191	0.354695	0.525744	0.0144336	8.7164					15.89	Uncertain_significance	0.0001	0	0.0002
McGill	HYAL1	HYALURONIDASE	3	50302128	C	A	c.G829T	p.G277C	.	exonic	nonsynonymous SNV	0	1	0	0.0004191	0.354695	0.525744	0.0144336	8.7164					15.39	.	.	.	.
McGill	HYAL1	HYALURONIDASE	3	50300616	G	A	c.C1175T	p.T392M	rs117179004	exonic	nonsynonymous SNV	0	1	0	0.0004212	0.354695	0.525744	0.0144336	8.7164					13.97	Benign	0.0029	0	0.0001
McGill	HYAL1	HYALURONIDASE	3	50302824	C	A	c.G133T	p.E45X	.	exonic	stopgain	0	1	0	0.0004212	0.354695	0.525744	0.0144336	8.7164					13.94	Pathogenic	.	.	.
McGill	HYAL1	HYALURONIDASE	3	50302807	G	A	c.C150T	p.D50D	rs377272298	exonic	synonymous SNV	0	1	0	0.0004219	0.354695	0.525744	0.0144336	8.7164					.	Likely_benign	4.599e-05	0.0003	5.88e-05
McGill	HYAL1	HYALURONIDASE	3	50301056	C	A	c.G922T	p.G308W	.	exonic	nonsynonymous SNV	0	1	0	0.0004266	0.354695	0.525744	0.0144336	8.7164					24.0	.	.	.	.
McGill	HYAL1	HYALURONIDASE	3	50301051	C	T	c.G927A	p.E309E	.	exonic	synonymous SNV	0	1	0	0.0004284	0.354695	0.525744	0.0144336	8.7164					.	.	.	.	.
McGill	HYAL1	HYALURONIDASE	3	50301057	C	T	c.G921A	p.L307L	rs782200873	exonic	synonymous SNV	0	1	0	0.0004284	0.354695	0.525744	0.0144336	8.7164					.	Likely_benign	.	.	.
McGill	HYAL1	HYALURONIDASE	3	50302860	T	C	c.A97G	p.T33A	.	exonic	nonsynonymous SNV	0	1	0	0.0004296	0.354695	0.525744	0.0144336	8.7164					2.306	.	.	.	.
McGill	HYAL1	HYALURONIDASE	3	50302573	G	A	c.C384T	p.I128I	rs116097974	exonic	synonymous SNV	1	4	0.0004488	0.001682	0.35412	0.271323	0.0556974	2.25147	0.265597	0.236022	0.0296398	2.37997	.	Benign	0.0097	0	8.821e-05
McGill	HYAL1	HYALURONIDASE	3	50302854	C	T	c.G103A	p.V35I	rs142667148	exonic	nonsynonymous SNV	0	2	0	0.0008591	0.212639	0.317808	0.0101969	4.43422					4.617	Uncertain_significance	2.628e-05	0	1.47e-05
McGill	MAN2B1	Glyco_hydro_38_C	19	12647291	C	G	c.G2862C	p.T954T	rs148108322	exonic	synonymous SNV	12	4	0.005386	0.001676	2.98021	0.0476288	1.01146	8.78101	3.21872	0.0434374	1.03503	10.0095	.	Conflicting_classifications_of_pathogenicity	0.0024	0.0089	0.0036
McGill	MAN2B1	Glyco_hydro_38_cen	19	12656955	C	A	c.G1518T	p.A506A	rs143318498	exonic	synonymous SNV	4	1	0.001795	0.0004184	3.20366	0.217307	0.503885	20.3687	4.27167	0.194351	0.476705	38.2777	13.74	Conflicting_classifications_of_pathogenicity	0.0007	0	0.0014
McGill	MAN2B1	Glyco_hydro_38_C	19	12652264	G	A	c.C1932T	p.N644N	rs34853569	exonic	synonymous SNV	2	0	0.0009001	0	5.33437	0.280016	0.255805	111.239					0.018	Benign	0.0105	0	0.0003
McGill	MAN2B1	Glyco_hydro_38_C	19	12649171	C	A	c.G2398T	p.G800C	rs142702682	exonic	nonsynonymous SNV	2	0	0.0008985	0	5.33437	0.280016	0.255805	111.239					23.4	Uncertain_significance	0.0003	0	0.0005
McGill	MAN2B1	.	19	12666555	G	A	c.C147T	p.A49A	rs1413927578	exonic	synonymous SNV	1	0	0.0004625	0	3.19777	0.476697	0.130127	78.5831					.	.	1.314e-05	0	2.94e-05
McGill	MAN2B1	Glyco_hydro_38_C	19	12647470	C	A	c.G2790T	p.L930L	.	exonic	synonymous SNV	1	0	0.0004583	0	3.19777	0.476697	0.130127	78.5831					.	.	.	.	.
McGill	MAN2B1	Glyco_hydro_38_C	19	12647478	G	A	c.C2782T	p.R928C	rs142248782	exonic	nonsynonymous SNV	1	0	0.0004583	0	3.19777	0.476697	0.130127	78.5831					7.800	Uncertain_significance	3.939e-05	0	4.41e-05
McGill	MAN2B1	Glyco_hydro_38_cen	19	12658286	C	G	c.G1165C	p.G389R	.	exonic	nonsynonymous SNV	1	0	0.0004492	0	3.19777	0.476697	0.130127	78.5831					29.6	.	.	.	.
McGill	MAN2B1	Glyco_hydro_38_cen	19	12658296	C	T	c.G1155A	p.Q385Q	rs112829030	exonic	synonymous SNV	1	0	0.0004492	0	3.19777	0.476697	0.130127	78.5831					.	Conflicting_classifications_of_pathogenicity	0.0006	0.0153	0.0005
McGill	MAN2B1	Glyco_hydro_38_N	19	12663391	C	T	c.G835A	p.V279M	.	exonic	nonsynonymous SNV	1	0	0.0004492	0	3.19777	0.476697	0.130127	78.5831					9.616	.	.	.	.
McGill	MAN2B1	.	19	12646632	C	T	c.G3021A	p.E1007E	rs770441236	exonic	synonymous SNV	1	0	0.0004488	0	3.19777	0.476697	0.130127	78.5831					.	Likely_benign	.	.	.
McGill	MAN2B1	Glyco_hydro_38_C	19	12649158	C	T	c.G2411A	p.R804K	.	exonic	nonsynonymous SNV	1	0	0.0004488	0	3.19777	0.476697	0.130127	78.5831					0.027	.	.	.	.
McGill	MAN2B1	Glyco_hydro_38_C	19	12652193	G	A	c.C2003T	p.P668L	rs75029862	exonic	nonsynonymous SNV	1	0	0.0004488	0	3.19777	0.476697	0.130127	78.5831					21.2	Benign/Likely_benign	0.0051	0.0009	0.0002
McGill	MAN2B1	Glyco_hydro_38_C	19	12652193	G	C	c.C2003G	p.P668R	rs75029862	exonic	nonsynonymous SNV	1	0	0.0004488	0	3.19777	0.476697	0.130127	78.5831					21.9	Uncertain_significance	.	.	.
McGill	MAN2B1	Glyco_hydro_38_cen	19	12655780	G	C	c.C1741G	p.Q581E	rs59357922	exonic	nonsynonymous SNV	1	0	0.0004488	0	3.19777	0.476697	0.130127	78.5831					12.71	Benign	0.0072	0	5.881e-05
McGill	MAN2B1	Glyco_hydro_38_cen	19	12658143	T	A	c.1228-2A>T;NM_000528		.	splicing	.	1	0	0.0004488	0	3.19777	0.476697	0.130127	78.5831					19.11	.	.	.	.
McGill	MAN2B1	Glyco_hydro_38_N	19	12661364	G	A	c.C922T	p.R308C	rs185112259	exonic	nonsynonymous SNV	1	0	0.0004488	0	3.19777	0.476697	0.130127	78.5831					17.57	Uncertain_significance	0.0001	0	2.94e-05
McGill	MAN2B1	Glyco_hydro_38_N	19	12661373	G	C	c.C913G	p.R305G	rs202100368	exonic	nonsynonymous SNV	1	0	0.0004488	0	3.19777	0.476697	0.130127	78.5831					9.429	.	6.57e-06	0	1.47e-05
McGill	MAN2B1	Glyco_hydro_38_N	19	12665506	G	A	c.C282T	p.H94H	rs766810849	exonic	synonymous SNV	1	0	0.0004488	0	3.19777	0.476697	0.130127	78.5831					.	Conflicting_classifications_of_pathogenicity	3.942e-05	0.0012	1.47e-05
McGill	MAN2B1	Glyco_hydro_38_N	19	12661320	A	C	c.T966G	p.Y322X	.	exonic	stopgain	10	7	0.004529	0.002949	1.49555	0.401638	0.583845	3.83095	1.52612	0.392693	0.578901	4.02321	22.4	.	.	.	.
McGill	MAN2B1	Glyco_hydro_38_C	19	12649920	C	T	c.G2257A	p.E753K	rs141212446	exonic	nonsynonymous SNV	6	4	0.002693	0.001674	1.54139	0.481468	0.462068	5.14183	1.60072	0.467037	0.45052	5.68741	0.381	Conflicting_classifications_of_pathogenicity	0.0013	0.0035	0.0023
McGill	MAN2B1	Glyco_hydro_38_C	19	12647464	G	A	c.C2796T	p.A932A	.	exonic	synonymous SNV	2	1	0.0009166	0.0004237	1.77664	0.578195	0.23429	13.4724	2.13202	0.536713	0.193049	23.546	.	Likely_benign	.	.	.
McGill	MAN2B1	Glyco_hydro_38_N	19	12661310	T	C	c.A976G	p.N326D	rs773274527	exonic	nonsynonymous SNV	2	1	0.0008985	0.0004188	1.77664	0.578195	0.23429	13.4724	2.13202	0.536713	0.193049	23.546	12.83	Uncertain_significance	.	.	.
McGill	MAN2B1	Glyco_hydro_38_cen	19	12656634	C	T	c.G1578A	p.R526R	rs149613968	exonic	synonymous SNV	11	9	0.004937	0.003769	1.29213	0.560601	0.545034	3.06332	1.30466	0.555765	0.538588	3.16035	12.11	Benign/Likely_benign	0.0032	0.0199	0.0043
McGill	MAN2B1	Glyco_hydro_38_N	19	12663382	G	A	c.C844T	p.P282S	rs45576136	exonic	nonsynonymous SNV	9	9	0.004047	0.003788	1.0655	0.890473	0.431895	2.62863	1.06553	0.893307	0.421434	2.69402	15.15	Conflicting_classifications_of_pathogenicity	0.0028	0.0012	0.0042
McGill	MAN2B1	Glyco_hydro_38_C	19	12649355	G	A	c.C2338T	p.R780W	rs201600797	exonic	nonsynonymous SNV	1	1	0.0004488	0.0004184	1.06503	0.956513	0.110618	10.2542	1.06506	0.964464	0.0665353	17.049	22.1	Uncertain_significance	2.632e-05	0.0006	2.941e-05
McGill	MAN2B1	Glyco_hydro_38_N	19	12663357	T	G	c.A869C	p.K290T	.	exonic	nonsynonymous SNV	1	1	0.0004509	0.0004216	1.06503	0.956513	0.110618	10.2542	1.06506	0.964464	0.0665353	17.049	15.81	.	.	.	.
McGill	MAN2B1	Glyco_hydro_38_N	19	12663327	G	A	c.C899T	p.A300V	rs199690827	exonic	nonsynonymous SNV	7	8	0.003142	0.003347	0.939253	0.900789	0.350645	2.51593	0.931452	0.891218	0.336656	2.57712	11.32	Uncertain_significance	1.314e-05	0	2.94e-05
McGill	MAN2B1	Glyco_hydro_38_C	19	12649138	T	G	c.A2431C	p.M811L	.	exonic	nonsynonymous SNV	3	4	0.001355	0.001674	0.827755	0.79117	0.204272	3.35424	0.798214	0.76826	0.178249	3.57447	26.6	.	.	.	.
McGill	MAN2B1	Glyco_hydro_38_C	19	12650108	C	T	c.G2158A	p.V720M	rs148134639	exonic	nonsynonymous SNV	3	4	0.001357	0.001682	0.827755	0.79117	0.204272	3.35424	0.798214	0.76826	0.178249	3.57447	14.68	Uncertain_significance	0.0001	0	0.0002
McGill	MAN2B1	Glyco_hydro_38_C	19	12649959	C	T	c.G2218A	p.G740R	rs61234887	exonic	nonsynonymous SNV	1	2	0.0004513	0.0008518	0.638486	0.664246	0.0841988	4.84168	0.532086	0.606642	0.0481789	5.87633	20.3	Benign	0.0168	0	0.0002
McGill	MAN2B1	Glyco_hydro_38_C	19	12650123	C	A	c.G2143T	p.V715L	.	exonic	nonsynonymous SNV	0	1	0	0.0004184	0.354695	0.525744	0.0144336	8.7164					14.81	.	.	.	.
McGill	MAN2B1	Glyco_hydro_38_C	19	12650147	G	A	c.C2119T	p.R707W	rs150533763	exonic	nonsynonymous SNV	0	1	0	0.0004184	0.354695	0.525744	0.0144336	8.7164					14.88	Conflicting_classifications_of_pathogenicity	0.0001	0	5.882e-05
McGill	MAN2B1	Glyco_hydro_38_C	19	12652179	G	A	c.C2017T	p.R673C	rs770791374	exonic	nonsynonymous SNV	0	1	0	0.0004184	0.354695	0.525744	0.0144336	8.7164					29.6	Conflicting_classifications_of_pathogenicity	6.574e-05	0.0009	1.47e-05
McGill	MAN2B1	Glyco_hydro_38_C	19	12650129	A	G	c.T2137C	p.W713R	rs864621993	exonic	nonsynonymous SNV	0	1	0	0.0004184	0.354695	0.525744	0.0144336	8.7164					15.36	Likely_pathogenic	1.976e-05	0	4.414e-05
McGill	MAN2B1	Glyco_hydro_38_cen	19	12655810	C	T	c.G1711A	p.A571T	rs377104016	exonic	nonsynonymous SNV	0	1	0	0.0004184	0.354695	0.525744	0.0144336	8.7164					21.3	.	6.579e-06	0	0
McGill	MAN2B1	Glyco_hydro_38_cen	19	12657030	C	A	c.G1443T	p.R481R	.	exonic	synonymous SNV	0	1	0	0.0004184	0.354695	0.525744	0.0144336	8.7164					2.887	.	.	.	.
McGill	MAN2B1	Glyco_hydro_38_N	19	12663370	C	T	c.G856A	p.E286K	rs772562587	exonic	nonsynonymous SNV	0	1	0	0.0004184	0.354695	0.525744	0.0144336	8.7164					14.48	Conflicting_classifications_of_pathogenicity	.	.	.
McGill	MAN2B1	Glyco_hydro_38_C	19	12647253	A	G	c.T2900C	p.L967P	rs200431869	exonic	nonsynonymous SNV	0	1	0	0.0004188	0.354695	0.525744	0.0144336	8.7164					15.85	Uncertain_significance	1.315e-05	0	0
McGill	MAN2B1	Glyco_hydro_38_C	19	12647307	C	T	c.G2846A	p.R949H	rs139041112	exonic	nonsynonymous SNV	0	1	0	0.0004188	0.354695	0.525744	0.0144336	8.7164					13.59	Uncertain_significance	0.0004	0.0003	0.0005
McGill	MAN2B1	Glyco_hydro_38_C	19	12647276	C	A	c.G2877T	p.Q959H	.	exonic	nonsynonymous SNV	0	1	0	0.0004188	0.354695	0.525744	0.0144336	8.7164					21.3	.	.	.	.
McGill	MAN2B1	Glyco_hydro_38_C	19	12647287	C	G	c.G2866C	p.V956L	.	exonic	nonsynonymous SNV	0	1	0	0.0004188	0.354695	0.525744	0.0144336	8.7164					15.25	.	.	.	.
McGill	MAN2B1	Glyco_hydro_38_N	19	12665374	G	T	c.C414A	p.V138V	.	exonic	synonymous SNV	0	1	0	0.0004188	0.354695	0.525744	0.0144336	8.7164					.	.	.	.	.
McGill	MAN2B1	Glyco_hydro_38_cen	19	12656994	T	C	c.A1479G	p.Q493Q	rs200174885	exonic	synonymous SNV	0	1	0	0.0004191	0.354695	0.525744	0.0144336	8.7164					1.960	.	3.285e-05	0	5.88e-05
McGill	MAN2B1	Glyco_hydro_38_C	19	12652239	C	T	c.G1957A	p.D653N	.	exonic	nonsynonymous SNV	0	1	0	0.0004195	0.354695	0.525744	0.0144336	8.7164					0.010	.	.	.	.
McGill	MAN2B1	Glyco_hydro_38_C	19	12647292	G	A	c.C2861T	p.T954M	rs771210668	exonic	nonsynonymous SNV	0	1	0	0.0004195	0.354695	0.525744	0.0144336	8.7164					17.20	Uncertain_significance	.	.	.
McGill	MAN2B1	Glyco_hydro_38_C	19	12646674	G	T	c.C2979A	p.P993P	.	exonic	synonymous SNV	0	1	0	0.0004223	0.354695	0.525744	0.0144336	8.7164					.	.	.	.	.
McGill	MAN2B1	Glyco_hydro_38_C	19	12646690	T	C	c.A2963G	p.N988S	rs753397171	exonic	nonsynonymous SNV	0	1	0	0.0004227	0.354695	0.525744	0.0144336	8.7164					0.224	Conflicting_classifications_of_pathogenicity	0.0001	0	0.0001
McGill	MAN2B1	Glyco_hydro_38_cen	19	12655858	C	T	c.G1663A	p.D555N	.	exonic	nonsynonymous SNV	0	1	0	0.0004234	0.354695	0.525744	0.0144336	8.7164					5.152	.	.	.	.
McGill	MAN2B1	Glyco_hydro_38_C	19	12647471	A	G	c.T2789C	p.L930P	.	exonic	nonsynonymous SNV	0	1	0	0.0004237	0.354695	0.525744	0.0144336	8.7164					16.15	.	.	.	.
McGill	MAN2B1	Glyco_hydro_38_C	19	12647466	C	A	c.G2794T	p.A932S	.	exonic	nonsynonymous SNV	0	1	0	0.0004241	0.354695	0.525744	0.0144336	8.7164					1.116	.	.	.	.
McGill	MAN2B1	Glyco_hydro_38_C	19	12652400	G	T	c.C1888A	p.Q630K	.	exonic	nonsynonymous SNV	0	1	0	0.0004266	0.354695	0.525744	0.0144336	8.7164					6.169	.	.	.	.
McGill	MAN2B1	Glyco_hydro_38_C	19	12652407	G	A	c.C1881T	p.N627N	.	exonic	synonymous SNV	0	1	0	0.0004274	0.354695	0.525744	0.0144336	8.7164					0.194	.	.	.	.
McGill	MAN2B1	Glyco_hydro_38_C	19	12655722	C	A	c.G1799T	p.W600L	.	exonic	nonsynonymous SNV	0	1	0	0.0004292	0.354695	0.525744	0.0144336	8.7164					10.61	.	.	.	.
McGill	MAN2B1	.	19	12666569	C	A	c.G133T	p.A45S	.	exonic	nonsynonymous SNV	0	1	0	0.0004303	0.354695	0.525744	0.0144336	8.7164					0.636	.	.	.	.
McGill	MAN2B1	.	19	12666584	A	G	c.T118C	p.L40L	.	exonic	synonymous SNV	0	1	0	0.000431	0.354695	0.525744	0.0144336	8.7164					.	.	.	.	.
McGill	MAN2B1	Glyco_hydro_38_cen	19	12657039	C	A	c.G1434T	p.A478A	rs139435774	exonic	synonymous SNV	3	6	0.001346	0.00251	0.5721	0.400546	0.1556	2.10346	0.53125	0.37187	0.132543	2.12933	4.819	Conflicting_classifications_of_pathogenicity	0.0006	0	0.0010
McGill	MAN2B1	Glyco_hydro_38_C	19	12650222	T	C	c.A2044G	p.T682A	rs746776449	exonic	nonsynonymous SNV	0	2	0	0.0008368	0.212639	0.317808	0.0101969	4.43422					11.94	Uncertain_significance	.	.	.
McGill	MAN2B1	Glyco_hydro_38_C	19	12649361	T	G	c.A2332C	p.N778H	.	exonic	nonsynonymous SNV	1	4	0.0004488	0.001681	0.35412	0.271323	0.0556974	2.25147	0.265597	0.236022	0.0296398	2.37997	19.82	.	.	.	.
McGill	MAN2B1	Glyco_hydro_38_C	19	12646683	C	T	c.G2970A	p.T990T	rs148945108	exonic	synonymous SNV	1	4	0.0004529	0.001689	0.35412	0.271323	0.0556974	2.25147	0.265597	0.236022	0.0296398	2.37997	.	Conflicting_classifications_of_pathogenicity	0.0002	0.0029	0.0002
McGill	MAN2B1	Glyco_hydro_38_N	19	12664967	T	C	c.A455G	p.N152S	rs200164758	exonic	nonsynonymous SNV	0	3	0	0.001255	0.151758	0.212526	0.00782971	2.94142					20.7	Conflicting_classifications_of_pathogenicity	0.0008	0	0.0002
McGill	MANBA	Mannosidase_ig	4	102634824	C	T	c.G2379A	p.P793P	rs372595764	exonic	synonymous SNV	2	0	0.0008977	0	5.33437	0.280016	0.255805	111.239					.	Likely_benign	7.222e-05	0	0.0001
McGill	MANBA	Glycosidases	4	102639805	C	T	c.G1922A	p.R641H	rs569997475	exonic	nonsynonymous SNV	1	0	0.0004488	0	3.19777	0.476697	0.130127	78.5831					17.11	Conflicting_classifications_of_pathogenicity	5.913e-05	0	4.411e-05
McGill	MANBA	.	4	102634815	G	A	c.C2388T	p.A796A	rs781189587	exonic	synonymous SNV	1	0	0.0004488	0	3.19777	0.476697	0.130127	78.5831					.	Likely_benign	1.314e-05	0	2.94e-05
McGill	MANBA	Mannosidase_ig	4	102634852	G	C	c.C2351G	p.P784R	rs116340501	exonic	nonsynonymous SNV	1	0	0.0004488	0	3.19777	0.476697	0.130127	78.5831					16.72	Benign/Likely_benign	0.0106	0	0.0001
McGill	MANBA	Glycosidases	4	102650598	A	G	c.T1808C	p.F603S	rs763576456	exonic	nonsynonymous SNV	1	0	0.0004488	0	3.19777	0.476697	0.130127	78.5831					16.25	.	.	.	.
McGill	MANBA	Galactose-binding like	4	102714494	C	T	c.G617A	p.R206K	rs756414140	exonic	nonsynonymous SNV	1	0	0.0004488	0	3.19777	0.476697	0.130127	78.5831					15.37	Uncertain_significance	6.572e-06	0	1.47e-05
McGill	MANBA	Galactose-binding like	4	102722916	A	C	c.T504G	p.P168P	.	exonic	synonymous SNV	1	0	0.0004488	0	3.19777	0.476697	0.130127	78.5831					.	.	.	.	.
McGill	MANBA	Galactose-binding like	4	102722994	C	A	c.G426T	p.L142L	rs1349574616	exonic	synonymous SNV	1	0	0.0004488	0	3.19777	0.476697	0.130127	78.5831					.	.	6.57e-06	0	1.47e-05
McGill	MANBA	Galactose-binding like	4	102723893	A	G	c.T347C	p.I116T	rs775841860	exonic	nonsynonymous SNV	1	0	0.0004488	0	3.19777	0.476697	0.130127	78.5831					20.8	Uncertain_significance	3.941e-05	0	5.879e-05
McGill	MANBA	.	4	102632157	G	T	c.C2540A	p.T847N	rs376012848	exonic	nonsynonymous SNV	2	1	0.0008977	0.0004202	1.77664	0.578195	0.23429	13.4724	2.13202	0.536713	0.193049	23.546	10.24	Uncertain_significance	2.628e-05	0	4.409e-05
McGill	MANBA	Galactose-binding like	4	102722889	A	G	c.T531C	p.H177H	rs149902075	exonic	synonymous SNV	3	3	0.001346	0.001261	1.06515	0.933559	0.241533	4.69725	1.06518	0.938438	0.214538	5.28859	.	Conflicting_classifications_of_pathogenicity	0.0006	0.0003	0.0011
McGill	MANBA	Glycosidases	4	102673918	C	A	c.1112+1G>T		rs145931742	splicing	.	1	1	0.00045	0.0004198	1.06503	0.956513	0.110618	10.2542	1.06506	0.964464	0.0665353	17.049	14.11	Likely_pathogenic	6.571e-06	0	1.47e-05
McGill	MANBA	Galactose-binding like	4	102722884	T	C	c.A536G	p.N179S	rs202004084	exonic	nonsynonymous SNV	1	1	0.0004488	0.0004202	1.06503	0.956513	0.110618	10.2542	1.06506	0.964464	0.0665353	17.049	15.27	Uncertain_significance	1.971e-05	0	4.41e-05
McGill	MANBA	Glycosidases	4	102664688	C	A	c.G1482T	p.L494L	rs74718667	exonic	synonymous SNV	2	3	0.0009217	0.001343	0.760143	0.740818	0.149669	3.86063	0.709486	0.707226	0.118328	4.25404	.	Benign	0.0215	0	8.821e-05
McGill	MANBA	Glycosidases	4	102639806	G	A	c.C1921T	p.R641C	rs140692906	exonic	nonsynonymous SNV	0	1	0	0.0004184	0.354695	0.525744	0.0144336	8.7164					17.21	Conflicting_classifications_of_pathogenicity	0.0002	0.0032	0.0002
McGill	MANBA	Glycosidases	4	102639814	C	T	c.G1913A	p.R638H	rs781584789	exonic	nonsynonymous SNV	0	1	0	0.0004184	0.354695	0.525744	0.0144336	8.7164					17.31	Conflicting_classifications_of_pathogenicity	0.0001	0	0.0001
McGill	MANBA	Glycosidases	4	102668978	T	C	c.A1302G	p.A434A	rs376135201	exonic	synonymous SNV	0	1	0	0.0004184	0.354695	0.525744	0.0144336	8.7164					.	Likely_benign	0.0001	0	0.0002
McGill	MANBA	Galactose-binding like	4	102723933	C	T	c.G307A	p.V103M	.	exonic	nonsynonymous SNV	0	1	0	0.0004184	0.354695	0.525744	0.0144336	8.7164					13.99	.	6.576e-06	0	1.47e-05
McGill	MANBA	Mannosidase_ig	4	102635878	G	A	c.C2144T	p.S715L	rs772444430	exonic	nonsynonymous SNV	0	1	0	0.0004184	0.354695	0.525744	0.0144336	8.7164					10.15	Uncertain_significance	.	.	.
McGill	MANBA	Glycosidases	4	102639722	C	T	c.G2005A	p.A669T	rs1002199173	exonic	nonsynonymous SNV	0	1	0	0.0004184	0.354695	0.525744	0.0144336	8.7164					17.08	.	.	.	.
McGill	MANBA	Galactose-binding like	4	102723865	T	C	c.A375G	p.R125R	rs771587242	exonic	synonymous SNV	0	1	0	0.0004184	0.354695	0.525744	0.0144336	8.7164					.	Pathogenic	1.314e-05	0	2.939e-05
McGill	MANBA	Galactose-binding like	4	102722992	C	T	c.G428A	p.R143H	rs757152419	exonic	nonsynonymous SNV	0	1	0	0.0004191	0.354695	0.525744	0.0144336	8.7164					4.134	.	6.573e-06	0	1.47e-05
McGill	MANBA	.	4	102760883	G	A	c.C12T	p.H4H	rs757557908	exonic	synonymous SNV	0	1	0	0.0004252	0.354695	0.525744	0.0144336	8.7164					.	Likely_benign	5.254e-05	0	4.409e-05
McGill	MANBA	Galactose-binding like	4	102760808	C	A	c.G87T	p.W29C	.	exonic	nonsynonymous SNV	0	1	0	0.0004266	0.354695	0.525744	0.0144336	8.7164					13.04	.	.	.	.
McGill	MANBA	Glycosidases	4	102664709	T	G	c.A1461C	p.K487N	rs369062281	exonic	nonsynonymous SNV	0	1	0	0.0004444	0.354695	0.525744	0.0144336	8.7164					10.66	.	6.568e-06	0	1.47e-05
McGill	MANBA	Glycosidases	4	102664697	C	T	c.G1473A	p.E491E	rs1339004738	exonic	synonymous SNV	0	1	0	0.0004456	0.354695	0.525744	0.0144336	8.7164					.	Likely_benign	6.569e-06	0	1.47e-05
McGill	MANBA	Glycosidases	4	102657682	C	T	c.G1704A	p.K568K	.	exonic	synonymous SNV	0	2	0	0.0008368	0.212639	0.317808	0.0101969	4.43422					.	.	.	.	.
McGill	MANBA	Glycosidases	4	102657897	C	T	c.G1489A	p.D497N	rs1307797015	exonic	nonsynonymous SNV	0	2	0	0.0008518	0.212639	0.317808	0.0101969	4.43422					32	.	.	.	.
McGill	MANBA	Glycosidases	4	102657869	C	T	c.G1517A	p.S506N	rs747961175	exonic	nonsynonymous SNV	0	3	0	0.001262	0.151758	0.212526	0.00782971	2.94142					28.0	Uncertain_significance	6.571e-06	0	0
McGill	NAGA	GLHYDRLASE27	22	42062913	C	T	c.G871A	p.A291T	rs372146176	exonic	nonsynonymous SNV	5	1	0.002244	0.0004184	3.91909	0.138528	0.643135	23.8818	5.34436	0.126287	0.623393	45.8174	11.94	Uncertain_significance	7.224e-05	0	7.352e-05
McGill	NAGA	GLHYDRLASE27	22	42067209	C	T	c.G406A	p.D136N	rs186173534	exonic	nonsynonymous SNV	2	0	0.0009025	0	5.33437	0.280016	0.255805	111.239					13.97	Conflicting_classifications_of_pathogenicity	0.0004	0.0144	0.0001
McGill	NAGA	Melibiase_2_C	22	42060333	C	T	c.G1182A	p.G394G	rs1028674665	exonic	synonymous SNV	1	0	0.000466	0	3.19777	0.476697	0.130127	78.5831					.	Likely_benign	.	.	.
McGill	NAGA	GLHYDRLASE27	22	42065871	C	A	c.G626T	p.C209F	.	exonic	nonsynonymous SNV	1	0	0.0004647	0	3.19777	0.476697	0.130127	78.5831					24.5	.	.	.	.
McGill	NAGA	GLHYDRLASE27	22	42067133	G	A	c.C482T	p.T161I	rs141557187	exonic	nonsynonymous SNV	1	0	0.0004525	0	3.19777	0.476697	0.130127	78.5831					11.79	Conflicting_classifications_of_pathogenicity	0.0006	0.0020	0.0001
McGill	NAGA	GLHYDRLASE27	22	42067169	T	C	c.A446G	p.K149R	.	exonic	nonsynonymous SNV	1	0	0.0004496	0	3.19777	0.476697	0.130127	78.5831					10.53	.	.	.	.
McGill	NAGA	Melibiase_2_C	22	42062841	G	A	c.C943T	p.R315C	rs772190228	exonic	nonsynonymous SNV	1	0	0.0004488	0	3.19777	0.476697	0.130127	78.5831					19.81	.	5.918e-05	0	1.47e-05
McGill	NAGA	GLHYDRLASE27	22	42062859	G	A	c.C925T	p.P309S	rs760857039	exonic	nonsynonymous SNV	1	0	0.0004488	0	3.19777	0.476697	0.130127	78.5831					15.27	Uncertain_significance	3.943e-05	0	5.88e-05
McGill	NAGA	GLHYDRLASE27	22	42067288	A	G	c.T327C	p.V109V	.	exonic	synonymous SNV	1	0	0.0004488	0	3.19777	0.476697	0.130127	78.5831					.	.	.	.	.
McGill	NAGA	GLHYDRLASE27	22	42068468	G	C	c.C123G	p.N41K	rs773254588	exonic	nonsynonymous SNV	1	0	0.0004488	0	3.19777	0.476697	0.130127	78.5831					15.42	Uncertain_significance	.	.	.
McGill	NAGA	GLHYDRLASE27	22	42068481	C	T	c.G110A	p.R37H	rs199834981	exonic	nonsynonymous SNV	2	2	0.0008977	0.0008368	1.06509	0.943853	0.184167	6.15972	1.06512	0.94974	0.149777	7.57446	32	Uncertain_significance	9.202e-05	0	0.0001
McGill	NAGA	GLHYDRLASE27	22	42067809	C	T	c.G280A	p.D94N	rs73167107	exonic	nonsynonymous SNV	8	11	0.003591	0.004603	0.785512	0.595096	0.322468	1.91346	0.772931	0.580888	0.309758	1.92867	18.94	Conflicting_classifications_of_pathogenicity	0.0012	0.0032	0.0020
McGill	NAGA	GLHYDRLASE27	22	42062990	T	C	c.A794G	p.Q265R	.	exonic	nonsynonymous SNV	0	1	0	0.0004184	0.354695	0.525744	0.0144336	8.7164					27.2	.	.	.	.
McGill	NAGA	GLHYDRLASE27	22	42068532	T	C	c.A59G	p.N20S	rs1022560950	exonic	nonsynonymous SNV	0	1	0	0.0004184	0.354695	0.525744	0.0144336	8.7164					25.1	Uncertain_significance	.	.	.
McGill	NAGA	.	22	42068569	A	G	c.T22C	p.L8L	.	exonic	synonymous SNV	0	1	0	0.0004184	0.354695	0.525744	0.0144336	8.7164					.	.	.	.	.
McGill	NAGA	Melibiase_2_C	22	42060349	A	T	c.T1166A	p.I389N	.	exonic	nonsynonymous SNV	0	1	0	0.0004188	0.354695	0.525744	0.0144336	8.7164					11.46	.	.	.	.
McGill	NAGA	GLHYDRLASE27	22	42067176	C	T	c.G439A	p.E147K	rs559745500	exonic	nonsynonymous SNV	0	1	0	0.0004191	0.354695	0.525744	0.0144336	8.7164					9.178	Uncertain_significance	1.97e-05	0	2.941e-05
McGill	NAGA	GLHYDRLASE27	22	42067255	C	T	c.G360A	p.A120A	rs149600926	exonic	synonymous SNV	0	1	0	0.0004195	0.354695	0.525744	0.0144336	8.7164					.	Likely_benign	0.0002	0.0006	0.0003
McGill	NAGA	GLHYDRLASE27	22	42067883	T	C	c.A206G	p.D69G	.	exonic	nonsynonymous SNV	0	1	0	0.0004198	0.354695	0.525744	0.0144336	8.7164					18.41	.	.	.	.
McGill	NAGA	GLHYDRLASE27	22	42067889	C	A	c.G200T	p.W67L	.	exonic	nonsynonymous SNV	0	1	0	0.0004198	0.354695	0.525744	0.0144336	8.7164					31	.	.	.	.
McGill	NAGA	GLHYDRLASE27	22	42067208	T	C	c.A407G	p.D136G	.	exonic	nonsynonymous SNV	0	1	0	0.0004209	0.354695	0.525744	0.0144336	8.7164					2.781	.	.	.	.
McGill	NAGA	.	22	42068566	G	A	c.C25T	p.L9L	rs147528904	exonic	synonymous SNV	8	14	0.003594	0.005863	0.621416	0.272986	0.265433	1.45482	0.605766	0.260159	0.253147	1.44956	.	Benign/Likely_benign	0.0028	0	0.0047
McGill	NAGA	GLHYDRLASE27	22	42067155	T	G	c.A460C	p.K154Q	.	exonic	nonsynonymous SNV	0	4	0	0.001675	0.117935	0.151743	0.00634205	2.19309					18.62	.	.	.	.
McGill	NAGLU	NAGLU	17	42541118	C	G	c.C933G	p.A311A	rs115888189	exonic	synonymous SNV	4	0	0.001797	0	9.61903	0.129021	0.517271	178.873					.	Conflicting_classifications_of_pathogenicity	0.0009	0.0115	0.0005
McGill	NAGLU	NAGLU	17	42538375	A	C	c.A568C	p.N190H	.	exonic	nonsynonymous SNV	5	2	0.002244	0.0008389	2.34949	0.263482	0.525684	10.5008	2.66995	0.241063	0.516943	13.7899	12.01	.	.	.	.
McGill	NAGLU	NAGLU	17	42537425	G	T	c.G411T	p.T137T	.	exonic	synonymous SNV	1	0	0.0004699	0	3.19777	0.476697	0.130127	78.5831					.	.	.	.	.
McGill	NAGLU	NAGLU_C	17	42543823	T	C	c.T1817C	p.L606P	.	exonic	nonsynonymous SNV	1	0	0.0004673	0	3.19777	0.476697	0.130127	78.5831					15.00	.	.	.	.
McGill	NAGLU	NAGLU_C	17	42543896	C	T	c.C1890T	p.V630V	rs1281727710	exonic	synonymous SNV	1	0	0.0004617	0	3.19777	0.476697	0.130127	78.5831					.	Likely_benign	.	.	.
McGill	NAGLU	NAGLU_C	17	42543469	C	T	c.C1463T	p.P488L	rs748902330	exonic	nonsynonymous SNV	1	0	0.0004587	0	3.19777	0.476697	0.130127	78.5831					7.251	Uncertain_significance	6.567e-06	0	1.47e-05
McGill	NAGLU	NAGLU	17	42543106	G	A	c.G1100A	p.R367K	.	exonic	nonsynonymous SNV	1	0	0.0004537	0	3.19777	0.476697	0.130127	78.5831					0.007	.	.	.	.
McGill	NAGLU	NAGLU	17	42543039	G	A	c.G1033A	p.A345T	.	exonic	nonsynonymous SNV	1	0	0.0004513	0	3.19777	0.476697	0.130127	78.5831					17.45	.	.	.	.
McGill	NAGLU	NAGLU	17	42543029	G	A	c.G1023A	p.V341V	.	exonic	synonymous SNV	1	0	0.0004509	0	3.19777	0.476697	0.130127	78.5831					.	.	.	.	.
McGill	NAGLU	NAGLU_C	17	42543768	C	A	c.C1762A	p.L588M	rs1356196663	exonic	nonsynonymous SNV	1	0	0.00045	0	3.19777	0.476697	0.130127	78.5831					3.878	.	6.568e-06	0	1.47e-05
McGill	NAGLU	NAGLU_C	17	42543770	G	A	c.G1764A	p.L588L	.	exonic	synonymous SNV	1	0	0.00045	0	3.19777	0.476697	0.130127	78.5831					.	Likely_benign	.	.	.
McGill	NAGLU	NAGLU	17	42538482	G	T	c.G675T	p.L225L	rs115680529	exonic	synonymous SNV	1	0	0.0004488	0	3.19777	0.476697	0.130127	78.5831					.	Benign/Likely_benign	0.0043	0	7.35e-05
McGill	NAGLU	NAGLU	17	42541084	T	C	c.T899C	p.I300T	rs371351618	exonic	nonsynonymous SNV	1	0	0.0004488	0	3.19777	0.476697	0.130127	78.5831					4.390	Uncertain_significance	5.259e-05	0	0.0001
McGill	NAGLU	NAGLU	17	42543229	A	G	c.A1223G	p.H408R	.	exonic	nonsynonymous SNV	1	0	0.0004488	0	3.19777	0.476697	0.130127	78.5831					19.21	.	.	.	.
McGill	NAGLU	NAGLU	17	42543278	C	T	c.C1272T	p.N424N	rs200715586	exonic	synonymous SNV	1	0	0.0004488	0	3.19777	0.476697	0.130127	78.5831					.	Conflicting_classifications_of_pathogenicity	0.0001	0	0.0002
McGill	NAGLU	NAGLU_C	17	42543554	G	A	c.G1548A	p.P516P	rs1318650686	exonic	synonymous SNV	1	0	0.0004488	0	3.19777	0.476697	0.130127	78.5831					.	Likely_benign	.	.	.
McGill	NAGLU	NAGLU_C	17	42543563	G	A	c.G1557A	p.R519R	rs150905331	exonic	synonymous SNV	1	0	0.0004488	0	3.19777	0.476697	0.130127	78.5831					.	Conflicting_classifications_of_pathogenicity	0.0004	0.0150	5.879e-05
McGill	NAGLU	NAGLU_C	17	42543629	G	A	c.G1623A	p.R541R	rs146438251	exonic	synonymous SNV	1	0	0.0004488	0	3.19777	0.476697	0.130127	78.5831					.	Conflicting_classifications_of_pathogenicity	0.0001	0	0.0002
McGill	NAGLU	NAGLU	17	42538438	G	A	c.G631A	p.D211N	rs145452809	exonic	nonsynonymous SNV	1	0	0.0004488	0	3.19777	0.476697	0.130127	78.5831					15.98	Conflicting_classifications_of_pathogenicity	0.0001	0	0.0002
McGill	NAGLU	NAGLU	17	42543214	T	C	c.T1208C	p.I403T	rs796052122	exonic	nonsynonymous SNV	1	0	0.0004488	0	3.19777	0.476697	0.130127	78.5831					18.62	Pathogenic/Likely_pathogenic	6.568e-06	0	1.47e-05
McGill	NAGLU	NAGLU	17	42543080	G	A	c.G1074A	p.P358P	rs760335984	exonic	synonymous SNV	2	1	0.0008977	0.0004202	1.77664	0.578195	0.23429	13.4724	2.13202	0.536713	0.193049	23.546	.	Likely_benign	6.567e-05	0	2.939e-05
McGill	NAGLU	NAGLU_C	17	42543794	C	T	c.C1788T	p.G596G	rs115166595	exonic	synonymous SNV	16	13	0.007201	0.005453	1.30609	0.469691	0.633239	2.6939	1.31527	0.465785	0.629778	2.74688	.	Benign/Likely_benign	0.0046	0.0147	0.0072
McGill	NAGLU	NAGLU_C	17	42543866	C	T	c.C1860T	p.S620S	rs151013014	exonic	synonymous SNV	5	5	0.002287	0.002128	1.06527	0.916696	0.325786	3.48324	1.0653	0.920508	0.307572	3.68971	.	Conflicting_classifications_of_pathogenicity	0.0018	0.0006	0.0034
McGill	NAGLU	NAGLU_C	17	42543668	C	T	c.C1662T	p.P554P	rs368521316	exonic	synonymous SNV	1	1	0.0004492	0.0004188	1.06503	0.956513	0.110618	10.2542	1.06506	0.964464	0.0665353	17.049	.	Conflicting_classifications_of_pathogenicity	0.0002	0	0.0003
McGill	NAGLU	NAGLU_C	17	42543444	G	A	c.G1438A	p.A480T	rs147293270	exonic	nonsynonymous SNV	2	3	0.0009083	0.001262	0.760143	0.740818	0.149669	3.86063	0.709486	0.707226	0.118328	4.25404	0.011	Conflicting_classifications_of_pathogenicity	0.0008	0.0012	0.0013
McGill	NAGLU	NAGLU_C	17	42543521	C	T	c.C1515T	p.S505S	rs112751577	exonic	synonymous SNV	2	3	0.00092	0.001317	0.760143	0.740818	0.149669	3.86063	0.709486	0.707226	0.118328	4.25404	.	Conflicting_classifications_of_pathogenicity	0.0023	0.0006	0.0039
McGill	NAGLU	NAGLU_C	17	42543452	G	A	c.G1446A	p.R482R	rs115994665	exonic	synonymous SNV	1	2	0.0004525	0.0008375	0.638486	0.664246	0.0841988	4.84168	0.532086	0.606642	0.0481789	5.87633	.	Conflicting_classifications_of_pathogenicity	0.0006	0.0086	0.0003
McGill	NAGLU	NAGLU_C	17	42543575	A	G	c.A1569G	p.L523L	.	exonic	synonymous SNV	0	1	0	0.0004184	0.354695	0.525744	0.0144336	8.7164					.	Likely_benign	.	.	.
McGill	NAGLU	NAGLU_C	17	42543669	G	A	c.G1663A	p.A555T	rs745703132	exonic	nonsynonymous SNV	0	1	0	0.0004184	0.354695	0.525744	0.0144336	8.7164					0.006	Uncertain_significance	1.314e-05	0	0
McGill	NAGLU	NAGLU_C	17	42544069	A	G	c.A2063G	p.Q688R	rs765769128	exonic	nonsynonymous SNV	0	1	0	0.0004184	0.354695	0.525744	0.0144336	8.7164					2.446	.	6.573e-06	0	1.47e-05
McGill	NAGLU	NAGLU	17	42540983	C	T	c.C798T	p.G266G	.	exonic	synonymous SNV	0	1	0	0.0004188	0.354695	0.525744	0.0144336	8.7164					.	.	.	.	.
McGill	NAGLU	NAGLU_C	17	42544163	G	A	c.G2157A	p.P719P	rs114687267	exonic	synonymous SNV	0	1	0	0.0004191	0.354695	0.525744	0.0144336	8.7164					.	Conflicting_classifications_of_pathogenicity	0.0005	0.0017	0.0007
McGill	NAGLU	NAGLU	17	42538376	A	G	c.A569G	p.N190S	rs375458666	exonic	nonsynonymous SNV	0	1	0	0.0004191	0.354695	0.525744	0.0144336	8.7164					11.57	Uncertain_significance	3.941e-05	0	2.939e-05
McGill	NAGLU	NAGLU_C	17	42543441	G	A	c.G1435A	p.A479T	rs202115696	exonic	nonsynonymous SNV	0	1	0	0.0004198	0.354695	0.525744	0.0144336	8.7164					12.83	Uncertain_significance	9.843e-05	0	0.0002
McGill	NAGLU	NAGLU_C	17	42543765	G	T	c.G1759T	p.E587X	.	exonic	stopgain	0	1	0	0.0004202	0.354695	0.525744	0.0144336	8.7164					20.9	.	.	.	.
McGill	NAGLU	NAGLU	17	42543031	A	G	c.A1025G	p.D342G	.	exonic	nonsynonymous SNV	0	1	0	0.0004205	0.354695	0.525744	0.0144336	8.7164					15.81	.	.	.	.
McGill	NAGLU	NAGLU	17	42537404	C	A	c.C390A	p.R130R	.	exonic	synonymous SNV	0	1	0	0.0004219	0.354695	0.525744	0.0144336	8.7164					.	.	.	.	.
McGill	NAGLU	NAGLU_C	17	42543601	A	G	c.A1595G	p.N532S	.	exonic	nonsynonymous SNV	0	1	0	0.0004252	0.354695	0.525744	0.0144336	8.7164					10.48	.	.	.	.
McGill	NAGLU	NAGLU_C	17	42543759	A	G	c.A1753G	p.S585G	.	exonic	nonsynonymous SNV	0	1	0	0.0004252	0.354695	0.525744	0.0144336	8.7164					3.025	.	.	.	.
McGill	NAGLU	NAGLU_C	17	42543863	C	T	c.C1857T	p.G619G	.	exonic	synonymous SNV	0	1	0	0.0004252	0.354695	0.525744	0.0144336	8.7164					.	Likely_benign	.	.	.
McGill	NAGLU	NAGLU_C	17	42543473	C	T	c.C1467T	p.D489D	rs115550028	exonic	synonymous SNV	2	4	0.0009225	0.001742	0.590727	0.505149	0.125604	2.77823	0.531668	0.466231	0.0971885	2.90848	.	Conflicting_classifications_of_pathogenicity	0.0002	0	0.0003
McGill	NAGLU	NAGLU	17	42541018	C	T	c.C833T	p.S278F	rs775364669	exonic	nonsynonymous SNV	0	1	0	0.000427	0.354695	0.525744	0.0144336	8.7164					21.6	Likely_pathogenic	.	.	.
McGill	NAGLU	NAGLU	17	42541012	C	T	c.C827T	p.S276F	rs769713129	exonic	nonsynonymous SNV	0	1	0	0.0004277	0.354695	0.525744	0.0144336	8.7164					23.7	Uncertain_significance	6.57e-06	0	1.47e-05
McGill	NAGLU	NAGLU	17	42537419	G	T	c.G405T	p.V135V	.	exonic	synonymous SNV	0	1	0	0.0004288	0.354695	0.525744	0.0144336	8.7164					.	.	.	.	.
McGill	NAGLU	NAGLU	17	42543108	G	A	c.G1102A	p.A368T	.	exonic	nonsynonymous SNV	0	1	0	0.0004303	0.354695	0.525744	0.0144336	8.7164					17.05	.	.	.	.
McGill	NAGLU	NAGLU	17	42543109	C	T	c.C1103T	p.A368V	.	exonic	nonsynonymous SNV	0	1	0	0.0004307	0.354695	0.525744	0.0144336	8.7164					16.79	.	.	.	.
McGill	NAGLU	NAGLU	17	42543119	A	G	c.A1113G	p.G371G	rs1469438575	exonic	synonymous SNV	0	1	0	0.0004318	0.354695	0.525744	0.0144336	8.7164					.	Likely_benign	6.57e-06	0	1.47e-05
McGill	NAGLU	NAGLU_C	17	42543482	A	G	c.A1476G	p.A492A	.	exonic	synonymous SNV	0	1	0	0.0004386	0.354695	0.525744	0.0144336	8.7164					.	.	.	.	.
McGill	NAGLU	NAGLU	17	42543328	C	T	c.C1322T	p.T441M	rs138695961	exonic	nonsynonymous SNV	0	2	0	0.0008368	0.212639	0.317808	0.0101969	4.43422					18.03	Conflicting_classifications_of_pathogenicity	0.0002	0.0058	4.409e-05
McGill	NAGLU	NAGLU	17	42543079	C	T	c.C1073T	p.P358L	rs368687817	exonic	nonsynonymous SNV	0	2	0	0.0008396	0.212639	0.317808	0.0101969	4.43422					21.5	Uncertain_significance	4.593e-05	0	5.879e-05
McGill	NAGLU	NAGLU_C	17	42543700	G	A	c.G1694A	p.R565Q	rs104894598	exonic	nonsynonymous SNV	0	4	0	0.001678	0.117935	0.151743	0.00634205	2.19309					25.5	Pathogenic	4.598e-05	0	8.818e-05
McGill	NEU1	SIALIDASE	6	31859897	C	T	c.G1070A	p.R357Q	rs139301823	exonic	nonsynonymous SNV	2	0	0.0008985	0	5.33437	0.280016	0.255805	111.239					6.683	Uncertain_significance	0.0008	0	0.0006
McGill	NEU1	SIALIDASE	6	31859757	T	C	c.A1210G	p.I404V	.	exonic	nonsynonymous SNV	1	0	0.0004673	0	3.19777	0.476697	0.130127	78.5831					15.07	.	.	.	.
McGill	NEU1	SIALIDASE	6	31862097	G	A	c.C254T	p.T85I	.	exonic	nonsynonymous SNV	1	0	0.0004533	0	3.19777	0.476697	0.130127	78.5831					34	.	.	.	.
McGill	NEU1	SIALIDASE	6	31860483	C	T	c.G754A	p.G252S	rs145177628	exonic	nonsynonymous SNV	1	0	0.0004492	0	3.19777	0.476697	0.130127	78.5831					10.57	.	1.973e-05	0.0003	1.47e-05
McGill	NEU1	SIALIDASE	6	31862088	C	G	c.G263C	p.G88A	rs34712643	exonic	nonsynonymous SNV	5	3	0.002264	0.001263	1.6768	0.45052	0.437898	6.4208	1.77847	0.431219	0.424031	7.45929	35	Benign	0.0221	0	0.0004
McGill	NEU1	SIALIDASE	6	31861375	A	T	c.T428A	p.V143E	rs765628759	exonic	nonsynonymous SNV	1	1	0.0004699	0.0004682	1.06503	0.956513	0.110618	10.2542	1.06506	0.964464	0.0665353	17.049	21.8	Uncertain_significance	.	.	.
McGill	NEU1	SIALIDASE	6	31859777	C	T	c.G1190A	p.R397Q	rs201758481	exonic	nonsynonymous SNV	1	2	0.0004496	0.0008368	0.638486	0.664246	0.0841988	4.84168	0.532086	0.606642	0.0481789	5.87633	10.79	Conflicting_classifications_of_pathogenicity	4.6e-05	0	4.41e-05
McGill	NEU1	SIALIDASE	6	31861395	C	T	c.G408A	p.G136G	rs41267074	exonic	synonymous SNV	1	2	0.0004492	0.0008375	0.638486	0.664246	0.0841988	4.84168	0.532086	0.606642	0.0481789	5.87633	.	Conflicting_classifications_of_pathogenicity	0.0010	0	0.0020
McGill	NEU1	SIALIDASE	6	31861401	G	A	c.C402T	p.P134P	rs142833447	exonic	synonymous SNV	1	2	0.0004492	0.0008382	0.638486	0.664246	0.0841988	4.84168	0.532086	0.606642	0.0481789	5.87633	.	Conflicting_classifications_of_pathogenicity	0.0007	0	0.0013
McGill	NEU1	SIALIDASE	6	31860550	G	C	c.C687G	p.F229L	rs768162553	exonic	nonsynonymous SNV	1	2	0.0004492	0.0008467	0.638486	0.664246	0.0841988	4.84168	0.532086	0.606642	0.0481789	5.87633	18.19	.	1.972e-05	0	4.411e-05
McGill	NEU1	SIALIDASE	6	31859795	A	G	c.T1172C	p.V391A	rs1220072227	exonic	nonsynonymous SNV	0	1	0	0.0004184	0.354695	0.525744	0.0144336	8.7164					14.95	.	1.973e-05	0	2.941e-05
McGill	NEU1	SIALIDASE	6	31859796	C	T	c.G1171A	p.V391I	rs777510154	exonic	nonsynonymous SNV	0	1	0	0.0004184	0.354695	0.525744	0.0144336	8.7164					5.362	Conflicting_classifications_of_pathogenicity	2.629e-05	0	0
McGill	NEU1	SIALIDASE	6	31860449	T	A	c.A788T	p.D263V	.	exonic	nonsynonymous SNV	0	1	0	0.0004184	0.354695	0.525744	0.0144336	8.7164					20.8	.	.	.	.
McGill	NEU1	SIALIDASE	6	31861209	A	G	c.T594C	p.P198P	rs140168128	exonic	synonymous SNV	0	1	0	0.0004184	0.354695	0.525744	0.0144336	8.7164					.	Likely_benign	.	.	.
McGill	NEU1	.	6	31862737	G	A	c.C40T	p.R14C	rs373482867	exonic	nonsynonymous SNV	0	1	0	0.0004184	0.354695	0.525744	0.0144336	8.7164					13.79	.	.	.	.
McGill	NEU1	SIALIDASE	6	31860588	C	T	c.G649A	p.V217M	rs28940583	exonic	nonsynonymous SNV	0	1	0	0.0004188	0.354695	0.525744	0.0144336	8.7164					19.09	Pathogenic/Likely_pathogenic	0.0002	0	0
McGill	NEU1	SIALIDASE	6	31862045	G	A	c.C306T	p.S102S	.	exonic	synonymous SNV	0	1	0	0.0004188	0.354695	0.525744	0.0144336	8.7164					.	.	.	.	.
McGill	NEU1	SIALIDASE	6	31860095	A	G	c.T968C	p.V323A	.	exonic	nonsynonymous SNV	0	1	0	0.0004198	0.354695	0.525744	0.0144336	8.7164					12.78	Uncertain_significance	6.575e-06	0	1.471e-05
McGill	NEU1	SIALIDASE	6	31862088	C	T	c.G263A	p.G88D	.	exonic	nonsynonymous SNV	0	1	0	0.0004205	0.354695	0.525744	0.0144336	8.7164					36	Uncertain_significance	6.57e-06	0	0
McGill	NEU1	SIALIDASE	6	31862093	C	A	c.G258T	p.P86P	.	exonic	synonymous SNV	0	1	0	0.0004209	0.354695	0.525744	0.0144336	8.7164					.	.	6.57e-06	0	0
McGill	NEU1	.	6	31859722	G	T	c.C1245A	p.L415L	.	exonic	synonymous SNV	0	1	0	0.0004223	0.354695	0.525744	0.0144336	8.7164					.	.	.	.	.
McGill	NEU1	SIALIDASE	6	31861374	C	A	c.G429T	p.V143V	.	exonic	synonymous SNV	0	1	0	0.0004673	0.354695	0.525744	0.0144336	8.7164					.	.	.	.	.
McGill	NEU1	SIALIDASE	6	31860604	C	T	c.G633A	p.R211R	rs769537274	exonic	synonymous SNV	0	3	0	0.001255	0.151758	0.212526	0.00782971	2.94142					.	Likely_benign	.	.	.
McGill	NEU1	SIALIDASE	6	31861371	G	A	c.C432T	p.S144S	rs114405905	exonic	synonymous SNV	1	5	0.0004699	0.002341	0.289492	0.17882	0.0475066	1.76408	0.212299	0.157447	0.0247637	1.82005	.	Conflicting_classifications_of_pathogenicity	0.0008	0	4.41e-05
McGill	NEU1;SLC44A4	.	6	31862865	C	T	.		.	upstream;downstream	.	1	0	0.0004583	0	3.19777	0.476697	0.130127	78.5831					.	.	.	.	.
McGill	NEU1;SLC44A4	.	6	31862849	A	G	.		.	upstream;downstream	.	1	0	0.0004529	0	3.19777	0.476697	0.130127	78.5831					.	.	.	.	.
McGill	NEU1;SLC44A4	.	6	31862823	C	A	.		.	upstream;downstream	.	0	1	0	0.0004205	0.354695	0.525744	0.0144336	8.7164					.	.	.	.	.
McGill	NEU1;SLC44A4	.	6	31862872	C	T	.		.	upstream;downstream	.	0	1	0	0.0004277	0.354695	0.525744	0.0144336	8.7164					.	.	.	.	.
McGill	PPT1	Palm_thioest	1	40089424	T	C	c.A522G	p.K174K	.	exonic	synonymous SNV	1	0	0.0004509	0	3.19777	0.476697	0.130127	78.5831					.	.	.	.	.
McGill	PPT1	Palm_thioest	1	40089430	G	A	c.C516T	p.Y172Y	.	exonic	synonymous SNV	1	0	0.0004509	0	3.19777	0.476697	0.130127	78.5831					.	.	.	.	.
McGill	PPT1	Palm_thioest	1	40089412	T	C	c.A534G	p.E178E	rs771338519	exonic	synonymous SNV	1	0	0.0004492	0	3.19777	0.476697	0.130127	78.5831					.	Likely_benign	.	.	.
McGill	PPT1	Palm_thioest	1	40074088	A	G	c.T894C	p.Y298Y	rs781759073	exonic	synonymous SNV	1	0	0.0004488	0	3.19777	0.476697	0.130127	78.5831					.	Conflicting_classifications_of_pathogenicity	.	.	.
McGill	PPT1	Palm_thioest	1	40074119	T	G	c.A863C	p.D288A	rs1281579931	exonic	nonsynonymous SNV	1	0	0.0004488	0	3.19777	0.476697	0.130127	78.5831					24.7	.	6.573e-06	0	1.47e-05
McGill	PPT1	.	1	40097312	G	A	.		rs533635263	upstream	.	1	0	0.0004488	0	3.19777	0.476697	0.130127	78.5831					.	.	0.0014	0	1.47e-05
McGill	PPT1	Palm_thioest	1	40074078	T	C	c.A904G	p.I302V	rs146902902	exonic	nonsynonymous SNV	2	1	0.0008977	0.0004184	1.77664	0.578195	0.23429	13.4724	2.13202	0.536713	0.193049	23.546	1.297	Conflicting_classifications_of_pathogenicity	0.0009	0	0.0015
McGill	PPT1	Palm_thioest	1	40092078	T	C	c.A329G	p.N110S	rs142894102	exonic	nonsynonymous SNV	3	2	0.001346	0.0008368	1.49246	0.629131	0.293859	7.57994	1.59911	0.607449	0.266698	9.58816	23.2	Conflicting_classifications_of_pathogenicity	0.0001	0	0.0001
McGill	PPT1	Palm_thioest	1	40089473	T	G	c.A473C	p.H158P	.	exonic	nonsynonymous SNV	3	3	0.001348	0.001255	1.06515	0.933559	0.241533	4.69725	1.06518	0.938438	0.214538	5.28859	13.71	.	.	.	.
McGill	PPT1	.	1	40097311	C	G	.		rs559058511	upstream	.	1	1	0.0004488	0.0004184	1.06503	0.956513	0.110618	10.2542	1.06506	0.964464	0.0665353	17.049	.	Uncertain_significance	0.0006	0	0.0013
McGill	PPT1	.	1	40097267	G	C	.		rs587781125	upstream	.	1	1	0.0004488	0.0004184	1.06503	0.956513	0.110618	10.2542	1.06506	0.964464	0.0665353	17.049	.	Benign	2.629e-05	0	5.881e-05
McGill	PPT1	Palm_thioest	1	40089475	A	C	c.T471G	p.S157S	.	exonic	synonymous SNV	2	3	0.0009107	0.001279	0.760143	0.740818	0.149669	3.86063	0.709486	0.707226	0.118328	4.25404	.	.	.	.	.
McGill	PPT1	Palm_thioest	1	40074109	C	A	c.G873T	p.Q291H	.	exonic	nonsynonymous SNV	0	1	0	0.0004184	0.354695	0.525744	0.0144336	8.7164					13.34	.	.	.	.
McGill	PPT1	Palm_thioest	1	40089495	G	A	c.C451T	p.R151X	rs137852700	exonic	stopgain	0	1	0	0.0004184	0.354695	0.525744	0.0144336	8.7164					39	Pathogenic/Likely_pathogenic	0.0004	0	0.0007
McGill	PPT1	.	1	40097225	C	T	c.G14A	p.G5D	.	exonic	nonsynonymous SNV	0	1	0	0.0004184	0.354695	0.525744	0.0144336	8.7164					12.77	.	.	.	.
McGill	PPT1	Palm_thioest	1	40074132	C	T	c.G850A	p.A284T	.	exonic	nonsynonymous SNV	0	1	0	0.0004188	0.354695	0.525744	0.0144336	8.7164					13.21	.	.	.	.
McGill	PPT1	Palm_thioest	1	40091342	C	A	c.G420T	p.G140G	.	exonic	synonymous SNV	0	1	0	0.0004188	0.354695	0.525744	0.0144336	8.7164					.	.	.	.	.
McGill	PPT1	Palm_thioest	1	40089423	C	T	c.G523A	p.V175I	.	exonic	nonsynonymous SNV	0	1	0	0.0004205	0.354695	0.525744	0.0144336	8.7164					10.65	.	.	.	.
McGill	PPT1	Palm_thioest	1	40092402	A	G	c.T230C	p.M77T	rs748905272	exonic	nonsynonymous SNV	0	1	0	0.0004237	0.354695	0.525744	0.0144336	8.7164					3.982	.	.	.	.
McGill	PPT1	.	1	40097195	A	G	c.T44C	p.L15P	.	exonic	nonsynonymous SNV	0	1	0	0.0004367	0.354695	0.525744	0.0144336	8.7164					13.41	.	.	.	.
McGill	PPT1	Palm_thioest	1	40074145	C	G	c.G837C	p.Q279H	rs72937434	exonic	nonsynonymous SNV	1	4	0.0004488	0.001674	0.35412	0.271323	0.0556974	2.25147	0.265597	0.236022	0.0296398	2.37997	16.16	Benign	0.0229	0	0.0001
McGill	SGPP1	Phosphatidic acid phosphatase type 2/haloperoxidase	14	63727540	G	A	c.C405T	p.G135G	rs139371509	exonic	synonymous SNV	3	1	0.001356	0.0004401	2.48951	0.350426	0.366993	16.8877	3.20089	0.31398	0.332455	30.8184	.	.	0.0006	0	0.0008
McGill	SGPP1	Phosphatidic acid phosphatase type 2/haloperoxidase	14	63727539	T	G	c.A406C	p.T136P	.	exonic	nonsynonymous SNV	1	0	0.0004525	0	3.19777	0.476697	0.130127	78.5831					21.2	.	.	.	.
McGill	SGPP1	Phosphatidic acid phosphatase type 2/haloperoxidase	14	63727552	C	T	c.G393A	p.L131L	.	exonic	synonymous SNV	1	0	0.0004525	0	3.19777	0.476697	0.130127	78.5831					.	.	.	.	.
McGill	SGPP1	Phosphatidic acid phosphatase type 2/haloperoxidase	14	63698623	G	A	c.C720T	p.C240C	rs55989059	exonic	synonymous SNV	1	0	0.0004513	0	3.19777	0.476697	0.130127	78.5831					.	.	4.601e-05	0	8.82e-05
McGill	SGPP1	Phosphatidic acid phosphatase type 2/haloperoxidase	14	63686432	A	C	c.T999G	p.S333S	rs61745034	exonic	synonymous SNV	1	0	0.0004505	0	3.19777	0.476697	0.130127	78.5831					.	.	0.0078	0	0.0001
McGill	SGPP1	Phosphatidic acid phosphatase type 2/haloperoxidase	14	63686235	C	T	c.G1196A	p.C399Y	.	exonic	nonsynonymous SNV	1	0	0.0004496	0	3.19777	0.476697	0.130127	78.5831					0.005	.	.	.	.
McGill	SGPP1	Phosphatidic acid phosphatase type 2/haloperoxidase	14	63686621	G	A	c.C810T	p.I270I	rs143514270	exonic	synonymous SNV	3	2	0.001346	0.0008368	1.49246	0.629131	0.293859	7.57994	1.59911	0.607449	0.266698	9.58816	.	.	0.0007	0	0.0002
McGill	SGPP1	Phosphatidic acid phosphatase type 2/haloperoxidase	14	63686234	A	G	c.T1197C	p.C399C	rs45627131	exonic	synonymous SNV	2	3	0.0008977	0.001256	0.760143	0.740818	0.149669	3.86063	0.709486	0.707226	0.118328	4.25404	.	.	0.0012	0.0006	0.0024
McGill	SGPP1	Phosphatidic acid phosphatase type 2/haloperoxidase	14	63686244	T	C	c.A1187G	p.N396S	rs75962998	exonic	nonsynonymous SNV	0	1	0	0.0004184	0.354695	0.525744	0.0144336	8.7164					2.140	.	0.0077	0	0.0002
McGill	SGPP1	Phosphatidic acid phosphatase type 2/haloperoxidase	14	63727409	T	A	c.A536T	p.D179V	.	exonic	nonsynonymous SNV	0	1	0	0.0004184	0.354695	0.525744	0.0144336	8.7164					27.3	.	.	.	.
McGill	SGPP1	Phosphatidic acid phosphatase type 2/haloperoxidase	14	63727524	C	T	c.G421A	p.E141K	.	exonic	nonsynonymous SNV	0	1	0	0.0004417	0.354695	0.525744	0.0144336	8.7164					36	.	.	.	.
McGill	SGSH	Sulfatase	17	80210959	G	A	c.C1002T	p.A334A	rs145596938	exonic	synonymous SNV	5	0	0.002254	0	11.7671	0.0952443	0.64989	213.058					.	Conflicting_classifications_of_pathogenicity	0.0011	0.0305	0.0004
McGill	SGSH	Sulfatase	17	80212180	G	A	c.C840T	p.S280S	rs146904798	exonic	synonymous SNV	2	0	0.0009107	0	5.33437	0.280016	0.255805	111.239					.	Likely_benign	7.223e-05	0	4.411e-05
McGill	SGSH	Sulfatase	17	80214173	A	G	c.T662C	p.L221P	.	exonic	nonsynonymous SNV	4	2	0.001795	0.0008368	1.92059	0.408683	0.408369	9.03268	2.13405	0.381967	0.390102	11.6743	6.016	.	.	.	.
McGill	SGSH	Sulfatase	17	80214745	C	G	c.G376C	p.V126L	rs775553760	exonic	nonsynonymous SNV	1	0	0.0004677	0	3.19777	0.476697	0.130127	78.5831					15.53	Uncertain_significance	6.569e-06	0	1.47e-05
McGill	SGSH	Sulfatase	17	80213881	G	A	c.C668T	p.P223L	rs760542684	exonic	nonsynonymous SNV	1	0	0.0004638	0	3.19777	0.476697	0.130127	78.5831					14.85	.	.	.	.
McGill	SGSH	Sulfatase	17	80214711	G	A	c.C410T	p.A137V	rs367805575	exonic	nonsynonymous SNV	1	0	0.000455	0	3.19777	0.476697	0.130127	78.5831					15.71	Conflicting_classifications_of_pathogenicity	5.915e-05	0	0.0001
McGill	SGSH	Sulfatase	17	80214301	G	A	c.C534T	p.H178H	rs139484283	exonic	synonymous SNV	1	0	0.0004537	0	3.19777	0.476697	0.130127	78.5831					11.18	Conflicting_classifications_of_pathogenicity	0.0001	0	0.0002
McGill	SGSH	Sulfatase	17	80210815	C	A	c.G1146T	p.R382R	.	exonic	synonymous SNV	1	0	0.0004505	0	3.19777	0.476697	0.130127	78.5831					.	.	.	.	.
McGill	SGSH	Sulfatase	17	80210505	C	T	c.G1456A	p.V486I	rs764585957	exonic	nonsynonymous SNV	1	0	0.0004488	0	3.19777	0.476697	0.130127	78.5831					29.4	Uncertain_significance	1.314e-05	0	1.47e-05
McGill	SGSH	Sulfatase	17	80210593	G	A	c.C1368T	p.R456R	.	exonic	synonymous SNV	1	0	0.0004488	0	3.19777	0.476697	0.130127	78.5831					.	.	6.571e-06	0	0
McGill	SGSH	Sulfatase	17	80212110	G	A	c.C910T	p.R304C	rs937752107	exonic	nonsynonymous SNV	1	0	0.0004488	0	3.19777	0.476697	0.130127	78.5831					19.29	Uncertain_significance	1.314e-05	0	1.47e-05
McGill	SGSH	Sulfatase	17	80214710	C	T	c.G411A	p.A137A	rs142557761	exonic	synonymous SNV	5	4	0.002271	0.001688	1.30308	0.677708	0.373891	4.54151	1.33274	0.669116	0.35697	4.97573	2.329	Conflicting_classifications_of_pathogenicity	0.0022	0.0017	0.0037
McGill	SGSH	Sulfatase	17	80210581	A	G	c.T1380C	p.L460L	rs1298944219	exonic	synonymous SNV	2	2	0.0008977	0.0008368	1.06509	0.943853	0.184167	6.15972	1.06512	0.94974	0.149777	7.57446	.	.	.	.	.
McGill	SGSH	Sulfatase	17	80217185	G	A	c.C96T	p.D32D	rs139850991	exonic	synonymous SNV	1	1	0.0004488	0.0004184	1.06503	0.956513	0.110618	10.2542	1.06506	0.964464	0.0665353	17.049	12.41	Likely_benign	1.314e-05	0	2.94e-05
McGill	SGSH	Sulfatase	17	80214298	G	A	c.C537T	p.D179D	rs771440037	exonic	synonymous SNV	1	1	0.0004537	0.0004241	1.06503	0.956513	0.110618	10.2542	1.06506	0.964464	0.0665353	17.049	8.040	Likely_benign	1.971e-05	0	2.939e-05
McGill	SGSH	Sulfatase	17	80210771	G	A	c.C1190T	p.P397L	rs772080776	exonic	nonsynonymous SNV	1	1	0.0004492	0.0004219	1.06503	0.956513	0.110618	10.2542	1.06506	0.964464	0.0665353	17.049	28.7	Uncertain_significance	1.314e-05	0	2.939e-05
McGill	SGSH	Sulfatase	17	80210802	C	T	c.G1159A	p.V387M	rs62620232	exonic	nonsynonymous SNV	18	23	0.008108	0.009771	0.835657	0.567019	0.451919	1.54524	0.830769	0.559227	0.445902	1.54782	13.08	Benign/Likely_benign	0.0100	0.0314	0.0107
McGill	SGSH	Sulfatase	17	80210639	C	T	c.G1322A	p.R441Q	rs142599919	exonic	nonsynonymous SNV	2	3	0.0008977	0.001255	0.760143	0.740818	0.149669	3.86063	0.709486	0.707226	0.118328	4.25404	11.61	Uncertain_significance	0.0009	0	0.0015
McGill	SGSH	Sulfatase	17	80210659	C	T	c.G1302A	p.A434A	rs376787615	exonic	synonymous SNV	1	2	0.0004488	0.0008368	0.638486	0.664246	0.0841988	4.84168	0.532086	0.606642	0.0481789	5.87633	.	Conflicting_classifications_of_pathogenicity	5.914e-05	0	2.939e-05
McGill	SGSH	Sulfatase	17	80210779	C	A	c.G1182T	p.M394I	rs34297805	exonic	nonsynonymous SNV	2	4	0.0008985	0.001691	0.590727	0.505149	0.125604	2.77823	0.531668	0.466231	0.0971885	2.90848	19.49	Benign	0.0127	0	0.0002
McGill	SGSH	Sulfatase	17	80210581	A	T	c.T1380A	p.L460L	.	exonic	synonymous SNV	0	1	0	0.0004184	0.354695	0.525744	0.0144336	8.7164					.	Likely_benign	.	.	.
McGill	SGSH	Sulfatase	17	80210583	G	A	c.C1378T	p.L460F	.	exonic	nonsynonymous SNV	0	1	0	0.0004184	0.354695	0.525744	0.0144336	8.7164					6.207	.	.	.	.
McGill	SGSH	Sulfatase	17	80210636	C	T	c.G1325A	p.S442N	rs1047935424	exonic	nonsynonymous SNV	0	1	0	0.0004184	0.354695	0.525744	0.0144336	8.7164					9.752	Uncertain_significance	1.971e-05	0	2.939e-05
McGill	SGSH	Sulfatase	17	80210499	C	A	c.G1462T	p.E488X	.	exonic	stopgain	0	1	0	0.0004184	0.354695	0.525744	0.0144336	8.7164					38	.	.	.	.
McGill	SGSH	Sulfatase	17	80210532	C	T	c.G1429A	p.D477N	rs1064795109	exonic	nonsynonymous SNV	0	1	0	0.0004184	0.354695	0.525744	0.0144336	8.7164					29.2	Likely_pathogenic	6.572e-06	0	0
McGill	SGSH	Sulfatase	17	80210602	G	A	c.C1359T	p.T453T	rs751980056	exonic	synonymous SNV	0	1	0	0.0004184	0.354695	0.525744	0.0144336	8.7164					.	Likely_benign	4.6e-05	0	5.879e-05
McGill	SGSH	Sulfatase	17	80210679	G	A	c.C1282T	p.R428C	rs138267034	exonic	nonsynonymous SNV	0	1	0	0.0004184	0.354695	0.525744	0.0144336	8.7164					11.87	Uncertain_significance	2.628e-05	0	5.879e-05
McGill	SGSH	Sulfatase	17	80212125	G	T	c.C895A	p.P299T	.	exonic	nonsynonymous SNV	0	1	0	0.0004188	0.354695	0.525744	0.0144336	8.7164					18.66	.	.	.	.
McGill	SGSH	Sulfatase	17	80215112	G	C	c.C276G	p.H92Q	rs201478799	exonic	nonsynonymous SNV	0	1	0	0.0004198	0.354695	0.525744	0.0144336	8.7164					14.14	Uncertain_significance	0.0001	0	0.0002
McGill	SGSH	Sulfatase	17	80210515	G	A	c.C1446T	p.A482A	rs113679696	exonic	synonymous SNV	0	1	0	0.0004212	0.354695	0.525744	0.0144336	8.7164					.	Conflicting_classifications_of_pathogenicity	0.0009	0	0
McGill	SGSH	Sulfatase	17	80210763	G	A	c.C1198T	p.Q400X	.	exonic	stopgain	0	1	0	0.0004212	0.354695	0.525744	0.0144336	8.7164					38	.	.	.	.
McGill	SGSH	Sulfatase	17	80214707	G	A	c.C414T	p.Y138Y	.	exonic	synonymous SNV	0	1	0	0.0004219	0.354695	0.525744	0.0144336	8.7164					14.86	Likely_benign	.	.	.
McGill	SGSH	Sulfatase	17	80214316	G	T	c.C519A	p.L173L	.	exonic	synonymous SNV	0	1	0	0.0004227	0.354695	0.525744	0.0144336	8.7164					1.845	.	.	.	.
McGill	SGSH	Sulfatase	17	80214325	A	G	c.T510C	p.P170P	.	exonic	synonymous SNV	0	1	0	0.000423	0.354695	0.525744	0.0144336	8.7164					11.20	.	.	.	.
McGill	SGSH	Sulfatase	17	80210812	G	A	c.C1149T	p.H383H	rs1312597739	exonic	synonymous SNV	0	1	0	0.0004241	0.354695	0.525744	0.0144336	8.7164					.	Likely_benign	.	.	.
McGill	SGSH	Sulfatase	17	80212189	G	T	c.C831A	p.P277P	.	exonic	synonymous SNV	0	1	0	0.0004248	0.354695	0.525744	0.0144336	8.7164					.	.	.	.	.
McGill	SGSH	Sulfatase	17	80210810	A	G	c.T1151C	p.F384S	.	exonic	nonsynonymous SNV	0	1	0	0.0004252	0.354695	0.525744	0.0144336	8.7164					14.22	.	.	.	.
McGill	SGSH	Sulfatase	17	80214654	T	C	c.A467G	p.K156R	.	exonic	nonsynonymous SNV	0	1	0	0.0004252	0.354695	0.525744	0.0144336	8.7164					14.67	.	.	.	.
McGill	SGSH	Sulfatase	17	80214662	A	G	c.T459C	p.T153T	rs755311312	exonic	synonymous SNV	0	1	0	0.0004259	0.354695	0.525744	0.0144336	8.7164					0.001	Likely_benign	.	.	.
McGill	SGSH	Sulfatase	17	80214668	G	A	c.C453T	p.N151N	.	exonic	synonymous SNV	0	1	0	0.0004263	0.354695	0.525744	0.0144336	8.7164					13.64	.	.	.	.
McGill	SGSH	Sulfatase	17	80214672	C	T	c.G449A	p.R150Q	rs104894638	exonic	nonsynonymous SNV	0	1	0	0.000427	0.354695	0.525744	0.0144336	8.7164					20.2	Pathogenic/Likely_pathogenic	1.314e-05	0	2.94e-05
McGill	SGSH	Sulfatase	17	80214745	C	T	c.G376A	p.V126M	rs775553760	exonic	nonsynonymous SNV	0	1	0	0.0004329	0.354695	0.525744	0.0144336	8.7164					14.45	Uncertain_significance	1.971e-05	0	2.939e-05
McGill	SGSH	Sulfatase	17	80210634	G	A	c.C1327T	p.R443W	rs765758095	exonic	nonsynonymous SNV	1	3	0.0004488	0.001255	0.455679	0.421024	0.0671742	3.09112	0.354427	0.369342	0.0368119	3.41244	13.63	Uncertain_significance	4.6e-05	0	1.47e-05
McGill	SGSH	Sulfatase	17	80210665	G	A	c.C1296T	p.Y432Y	rs141153056	exonic	synonymous SNV	0	2	0	0.0008368	0.212639	0.317808	0.0101969	4.43422					.	Conflicting_classifications_of_pathogenicity	0.0005	0	0.0009
McGill	SGSH	Sulfatase	17	80214173	A	T	c.T662A	p.L221Q	.	exonic	nonsynonymous SNV	0	2	0	0.0008368	0.212639	0.317808	0.0101969	4.43422					6.634	.	.	.	.
McGill	SGSH	Sulfatase	17	80210582	A	G	c.T1379C	p.L460P	.	exonic	nonsynonymous SNV	0	2	0	0.0008375	0.212639	0.317808	0.0101969	4.43422					7.089	.	.	.	.
McGill	SGSH	Sulfatase	17	80214723	G	A	c.C398T	p.P133L	rs781743238	exonic	nonsynonymous SNV	0	2	0	0.0008439	0.212639	0.317808	0.0101969	4.43422					17.94	Uncertain_significance	3.285e-05	0	1.47e-05
McGill	SGSH	Sulfatase	17	80210845	C	T	c.G1116A	p.M372I	rs58786455	exonic	nonsynonymous SNV	0	2	0	0.0008489	0.212639	0.317808	0.0101969	4.43422					27.3	Benign	0.0225	0	0.0001
McGill	SGSH	Sulfatase	17	80210803	G	A	c.C1158T	p.L386L	rs765011477	exonic	synonymous SNV	0	2	0	0.0008503	0.212639	0.317808	0.0101969	4.43422					.	Likely_benign	1.314e-05	0	2.94e-05
McGill	SGSH	Sulfatase	17	80214731	G	A	c.C390T	p.T130T	rs111761143	exonic	synonymous SNV	0	2	0	0.0008658	0.212639	0.317808	0.0101969	4.43422					7.588	Conflicting_classifications_of_pathogenicity	0.0010	0	1.47e-05
McGill	SGSH	Sulfatase	17	80210592	A	G	c.T1369C	p.F457L	.	exonic	nonsynonymous SNV	0	3	0	0.001259	0.151758	0.212526	0.00782971	2.94142					10.19	.	.	.	.
McGill	ST3GAL1	Glyco_transf_29	8	133465935	A	G	c.T462C	p.S154S	rs112787936	exonic	synonymous SNV	2	0	0.0008977	0	5.33437	0.280016	0.255805	111.239					.	Benign	0.0124	0	0.0002
McGill	ST3GAL1	Glyco_transf_29	8	133459885	C	T	c.G902A	p.W301X	.	exonic	stopgain	1	0	0.0004492	0	3.19777	0.476697	0.130127	78.5831					46	.	.	.	.
McGill	ST3GAL1	Glyco_transf_29	8	133475978	A	C	c.T47G	p.V16G	rs73359235	exonic	nonsynonymous SNV	2	1	0.0008977	0.0004188	1.77664	0.578195	0.23429	13.4724	2.13202	0.536713	0.193049	23.546	12.80	.	0.0240	0.0014	0.0008
McGill	ST3GAL1	Glyco_transf_29	8	133475753	G	A	c.C272T	p.A91V	rs151164719	exonic	nonsynonymous SNV	5	5	0.002244	0.002092	1.06527	0.916696	0.325786	3.48324	1.0653	0.920508	0.307572	3.68971	5.502	.	0.0018	0	0.0032
McGill	ST3GAL1	Glyco_transf_29	8	133465990	G	A	c.C407T	p.S136L	rs199925387	exonic	nonsynonymous SNV	1	1	0.0004488	0.0004184	1.06503	0.956513	0.110618	10.2542	1.06506	0.964464	0.0665353	17.049	6.970	.	0.0001	0	0.0002
McGill	ST3GAL1	Glyco_transf_29	8	133475763	C	T	c.G262A	p.A88T	rs200639488	exonic	nonsynonymous SNV	1	2	0.0004488	0.0008368	0.638486	0.664246	0.0841988	4.84168	0.532086	0.606642	0.0481789	5.87633	3.843	.	7.224e-05	0	5.88e-05
McGill	ST3GAL1	Glyco_transf_29	8	133464825	G	A	c.C636T	p.I212I	rs113840007	exonic	synonymous SNV	0	1	0	0.0004184	0.354695	0.525744	0.0144336	8.7164					.	.	0.0007	0	4.411e-05
McGill	ST3GAL1	Glyco_transf_29	8	133466069	G	T	c.C328A	p.P110T	.	exonic	nonsynonymous SNV	0	1	0	0.0004188	0.354695	0.525744	0.0144336	8.7164					15.40	.	.	.	.
McGill	ST3GAL1	Glyco_transf_29	8	133466063	T	C	c.A334G	p.N112D	.	exonic	nonsynonymous SNV	0	1	0	0.0004188	0.354695	0.525744	0.0144336	8.7164					12.00	.	.	.	.
McGill	ST3GAL1	Glyco_transf_29	8	133461878	A	C	c.T846G	p.D282E	.	exonic	nonsynonymous SNV	0	13	0	0.005458	0.039015	0.0243573	0.00231647	0.657108					19.61	.	.	.	.
McGill	ST3GAL2	Glyco_transf_29	16	70395103	C	T	c.G412A	p.E138K	rs774454666	exonic	nonsynonymous SNV	2	0	0.0008985	0	5.33437	0.280016	0.255805	111.239					8.936	.	.	.	.
McGill	ST3GAL2	Glyco_transf_29	16	70398235	C	T	c.G296A	p.R99Q	rs975540908	exonic	nonsynonymous SNV	1	0	0.0004558	0	3.19777	0.476697	0.130127	78.5831					12.86	.	6.569e-06	0	0
McGill	ST3GAL2	Glyco_transf_29	16	70398299	C	T	c.G232A	p.D78N	rs776217838	exonic	nonsynonymous SNV	1	0	0.0004558	0	3.19777	0.476697	0.130127	78.5831					12.48	.	.	.	.
McGill	ST3GAL2	.	16	70381690	C	T	c.G1052A	p.X351X	.	exonic	synonymous SNV	1	0	0.0004525	0	3.19777	0.476697	0.130127	78.5831					.	.	.	.	.
McGill	ST3GAL2	Glyco_transf_29	16	70395049	C	T	c.G466A	p.G156R	.	exonic	nonsynonymous SNV	1	0	0.0004521	0	3.19777	0.476697	0.130127	78.5831					36	.	.	.	.
McGill	ST3GAL2	Glyco_transf_29	16	70398255	G	C	c.C276G	p.N92K	.	exonic	nonsynonymous SNV	1	0	0.0004517	0	3.19777	0.476697	0.130127	78.5831					8.220	.	.	.	.
McGill	ST3GAL2	Glyco_transf_29	16	70381810	C	A	c.G932T	p.W311L	.	exonic	nonsynonymous SNV	1	0	0.0004505	0	3.19777	0.476697	0.130127	78.5831					37	.	.	.	.
McGill	ST3GAL2	Glyco_transf_29	16	70388498	T	A	c.A582T	p.R194R	rs1029079161	exonic	synonymous SNV	1	0	0.00045	0	3.19777	0.476697	0.130127	78.5831					.	.	1.314e-05	0	1.47e-05
McGill	ST3GAL2	Glyco_transf_29	16	70381763	C	T	c.G979A	p.D327N	.	exonic	nonsynonymous SNV	1	0	0.0004492	0	3.19777	0.476697	0.130127	78.5831					35	.	.	.	.
McGill	ST3GAL2	Glyco_transf_29	16	70395001	C	T	c.G514A	p.G172R	rs540400494	exonic	nonsynonymous SNV	1	0	0.0004488	0	3.19777	0.476697	0.130127	78.5831					14.47	.	5.908e-05	0	0.0001
McGill	ST3GAL2	Glyco_transf_29	16	70395017	A	G	c.T498C	p.Y166Y	rs765613336	exonic	synonymous SNV	1	0	0.0004488	0	3.19777	0.476697	0.130127	78.5831					.	.	2.628e-05	0	4.41e-05
McGill	ST3GAL2	Glyco_transf_29	16	70388474	A	C	c.T606G	p.P202P	rs1341499773	exonic	synonymous SNV	5	8	0.002341	0.003515	0.687554	0.494869	0.234501	2.0159	0.664132	0.473989	0.216617	2.03619	.	.	.	.	.
McGill	ST3GAL2	Glyco_transf_29	16	70382889	G	A	c.C795T	p.I265I	rs760956487	exonic	synonymous SNV	0	1	0	0.0004184	0.354695	0.525744	0.0144336	8.7164					.	.	6.569e-06	0	1.47e-05
McGill	ST3GAL2	Glyco_transf_29	16	70381746	G	A	c.C996T	p.A332A	rs139786880	exonic	synonymous SNV	0	1	0	0.0004219	0.354695	0.525744	0.0144336	8.7164					.	.	1.314e-05	0	2.939e-05
McGill	ST3GAL2	Glyco_transf_29	16	70381758	C	T	c.G984A	p.A328A	rs1478958024	exonic	synonymous SNV	0	1	0	0.0004219	0.354695	0.525744	0.0144336	8.7164					.	.	6.568e-06	0	0
McGill	ST3GAL2	Glyco_transf_29	16	70381820	G	A	c.C922T	p.H308Y	rs1340688893	exonic	nonsynonymous SNV	0	1	0	0.0004223	0.354695	0.525744	0.0144336	8.7164					36	.	6.569e-06	0	1.47e-05
McGill	ST3GAL2	Glyco_transf_29	16	70381699	C	T	c.G1043A	p.R348Q	rs573917099	exonic	nonsynonymous SNV	0	1	0	0.0004237	0.354695	0.525744	0.0144336	8.7164					29.6	.	.	.	.
McGill	ST3GAL2	Glyco_transf_29	16	70398303	C	T	c.G228A	p.M76I	.	exonic	nonsynonymous SNV	0	1	0	0.0004255	0.354695	0.525744	0.0144336	8.7164					1.552	.	.	.	.
McGill	ST3GAL2	Glyco_transf_29	16	70398233	C	T	c.G298A	p.E100K	.	exonic	nonsynonymous SNV	0	1	0	0.0004263	0.354695	0.525744	0.0144336	8.7164					17.18	.	.	.	.
McGill	ST3GAL3	Glycosyl transferase family 29	1	43894477	G	A	c.G559A	p.D187N	rs1348382114	exonic	nonsynonymous SNV	1	0	0.0004673	0	3.19777	0.476697	0.130127	78.5831					34	.	6.574e-06	0	1.47e-05
McGill	ST3GAL3	Glycosyl transferase family 29	1	43899198	C	T	c.C654T	p.G218G	.	exonic	synonymous SNV	1	0	0.0004529	0	3.19777	0.476697	0.130127	78.5831					.	.	.	.	.
McGill	ST3GAL3	Glycosyl transferase family 29	1	43899200	A	G	c.A656G	p.N219S	rs761710359	exonic	nonsynonymous SNV	1	0	0.0004529	0	3.19777	0.476697	0.130127	78.5831					17.56	Uncertain_significance	6.573e-06	0	0
McGill	ST3GAL3	.	1	43930144	A	T	c.A968T	p.Q323L	.	exonic	nonsynonymous SNV	1	0	0.00045	0	3.19777	0.476697	0.130127	78.5831					17.29	.	.	.	.
McGill	ST3GAL3	.	1	43899619	C	T	c.C798T	p.G266G	rs12140044	exonic	synonymous SNV	13	9	0.005835	0.003766	1.51959	0.325449	0.659937	3.49903	1.54464	0.318245	0.657671	3.62784	10.93	Benign/Likely_benign	0.0043	0	0.0065
McGill	ST3GAL3	Glycosyl transferase family 29	1	43838244	G	A	c.G397A	p.A133T	rs778068441	exonic	nonsynonymous SNV	2	1	0.0008977	0.0004184	1.77664	0.578195	0.23429	13.4724	2.13202	0.536713	0.193049	23.546	32	Uncertain_significance	.	.	.
McGill	ST3GAL3	Glycosyl transferase family 29	1	43824851	C	T	c.C330T	p.S110S	rs113954699	exonic	synonymous SNV	4	3	0.001795	0.001255	1.3707	0.658718	0.33826	5.55438	1.42151	0.645642	0.317436	6.36563	.	Conflicting_classifications_of_pathogenicity	0.0007	0	0.0011
McGill	ST3GAL3	.	1	43899601	C	T	c.C780T	p.R260R	rs115003742	exonic	synonymous SNV	4	5	0.001795	0.002092	0.870803	0.828074	0.249857	3.03492	0.851475	0.810931	0.228065	3.17895	10.43	Conflicting_classifications_of_pathogenicity	0.0017	0	0.0027
McGill	ST3GAL3	Glycosyl transferase family 29	1	43736390	G	C	c.G128C	p.S43T	rs147330005	exonic	nonsynonymous SNV	1	2	0.0004488	0.0008375	0.638486	0.664246	0.0841988	4.84168	0.532086	0.606642	0.0481789	5.87633	13.27	Conflicting_classifications_of_pathogenicity	0.0010	0	0.0017
McGill	ST3GAL3	.	1	43899613	C	T	c.C792T	p.P264P	rs763641682	exonic	synonymous SNV	0	1	0	0.0004184	0.354695	0.525744	0.0144336	8.7164					9.196	Likely_benign	.	.	.
McGill	ST3GAL3	.	1	43899583	C	T	c.C762T	p.G254G	.	exonic	synonymous SNV	0	1	0	0.0004184	0.354695	0.525744	0.0144336	8.7164					.	.	6.57e-06	0	0
McGill	ST3GAL3	.	1	43920549	G	T	c.G1052T	p.G351V	.	exonic	nonsynonymous SNV	0	1	0	0.0004184	0.354695	0.525744	0.0144336	8.7164					24.9	.	.	.	.
McGill	ST3GAL3	Glycosyl transferase family 29	1	43736385	G	A	c.G123A	p.K41K	rs759128744	exonic	synonymous SNV	0	1	0	0.0004188	0.354695	0.525744	0.0144336	8.7164					.	Uncertain_significance	6.571e-06	0	1.47e-05
McGill	ST3GAL3	.	1	43930163	A	T	c.A987T	p.R329S	rs141947405	exonic	nonsynonymous SNV	0	1	0	0.0004259	0.354695	0.525744	0.0144336	8.7164					7.644	Uncertain_significance	4.598e-05	0	0.0001
McGill	ST3GAL3	Glycosyl transferase family 29	1	43899211	C	T	c.C667T	p.L223F	.	exonic	nonsynonymous SNV	0	1	0	0.0004492	0.354695	0.525744	0.0144336	8.7164					33	.	.	.	.
McGill	ST3GAL3	Glycosyl transferase family 29	1	43899212	T	C	c.T668C	p.L223P	.	exonic	nonsynonymous SNV	0	1	0	0.0004505	0.354695	0.525744	0.0144336	8.7164					26.0	.	.	.	.
McGill	ST3GAL3	Glycosyl transferase family 29	1	43894442	G	A	c.G524A	p.R175Q	rs201287443	exonic	nonsynonymous SNV	1	4	0.0004545	0.001689	0.35412	0.271323	0.0556974	2.25147	0.265597	0.236022	0.0296398	2.37997	14.60	Uncertain_significance	0.0003	0	0.0004
McGill	ST3GAL4	Glycosyl transferase family 29	11	126414004	G	A	c.G1022A	p.R341Q	rs143689441	exonic	nonsynonymous SNV	4	1	0.001837	0.0004337	3.20366	0.217307	0.503885	20.3687	4.27167	0.194351	0.476705	38.2777	19.49	.	0.0009	0	0.0017
McGill	ST3GAL4	Glycosyl transferase family 29	11	126408495	G	A	c.G689A	p.R230Q	rs768159591	exonic	nonsynonymous SNV	1	0	0.0004596	0	3.19777	0.476697	0.130127	78.5831					31	.	.	.	.
McGill	ST3GAL4	Glycosyl transferase family 29	11	126414003	C	G	c.C1021G	p.R341G	.	exonic	nonsynonymous SNV	1	0	0.0004587	0	3.19777	0.476697	0.130127	78.5831					16.71	.	.	.	.
McGill	ST3GAL4	Glycosyl transferase family 29	11	126406556	C	T	c.C163T	p.L55F	.	exonic	nonsynonymous SNV	1	0	0.0004529	0	3.19777	0.476697	0.130127	78.5831					13.33	.	.	.	.
McGill	ST3GAL4	Glycosyl transferase family 29	11	126413984	A	T	c.A1002T	p.Q334H	.	exonic	nonsynonymous SNV	1	0	0.0004529	0	3.19777	0.476697	0.130127	78.5831					13.38	.	.	.	.
McGill	ST3GAL4	Glycosyl transferase family 29	11	126406476	G	A	c.G83A	p.W28X	.	exonic	stopgain	1	0	0.0004517	0	3.19777	0.476697	0.130127	78.5831					40	.	.	.	.
McGill	ST3GAL4	Glycosyl transferase family 29	11	126407001	A	C	c.A223C	p.K75Q	rs150998763	exonic	nonsynonymous SNV	1	0	0.0004505	0	3.19777	0.476697	0.130127	78.5831					12.03	.	0.0001	0.0009	0.0002
McGill	ST3GAL4	.	11	126414107	G	A	c.G968A	p.R323H	rs575272617	exonic	nonsynonymous SNV	1	0	0.0004496	0	3.19777	0.476697	0.130127	78.5831					.	.	0.0001	0	0.0001
McGill	ST3GAL4	Glycosyl transferase family 29	11	126408331	C	T	c.C525T	p.G175G	rs1407569961	exonic	synonymous SNV	1	0	0.0004488	0	3.19777	0.476697	0.130127	78.5831					.	.	.	.	.
McGill	ST3GAL4	.	11	126414067	C	T	c.C928T	p.L310L	.	exonic	synonymous SNV	1	0	0.0004488	0	3.19777	0.476697	0.130127	78.5831					.	.	.	.	.
McGill	ST3GAL4	Glycosyl transferase family 29	11	126408495	G	T	c.G689T	p.R230L	rs768159591	exonic	nonsynonymous SNV	2	1	0.0009191	0.0004307	1.77664	0.578195	0.23429	13.4724	2.13202	0.536713	0.193049	23.546	25.4	.	.	.	.
McGill	ST3GAL4	.	11	126406101	C	T	c.C9T	p.A3A	rs769389712	exonic	synonymous SNV	2	1	0.0009025	0.0004191	1.77664	0.578195	0.23429	13.4724	2.13202	0.536713	0.193049	23.546	.	.	3.943e-05	0	7.349e-05
McGill	ST3GAL4	.	11	126406111	C	T	c.C19T	p.R7W	rs190884962	exonic	nonsynonymous SNV	16	15	0.00722	0.006292	1.13564	0.721008	0.564998	2.28264	1.13797	0.720936	0.559938	2.31271	.	.	0.0052	0.0003	0.0080
McGill	ST3GAL4	Glycosyl transferase family 29	11	126406489	C	T	c.C96T	p.A32A	rs750993800	exonic	synonymous SNV	1	1	0.0004513	0.0004188	1.06503	0.956513	0.110618	10.2542	1.06506	0.964464	0.0665353	17.049	.	.	4.6e-05	0	8.82e-05
McGill	ST3GAL4	Glycosyl transferase family 29	11	126413588	C	T	c.C761T	p.T254M	rs142021570	exonic	nonsynonymous SNV	1	1	0.0004488	0.0004184	1.06503	0.956513	0.110618	10.2542	1.06506	0.964464	0.0665353	17.049	.	.	0.0001	0.0026	0.0001
McGill	ST3GAL4	.	11	126406103	G	A	c.G11A	p.R4Q	rs555032192	exonic	nonsynonymous SNV	2	3	0.0009025	0.001257	0.760143	0.740818	0.149669	3.86063	0.709486	0.707226	0.118328	4.25404	.	.	0.0001	0.0003	0.0002
McGill	ST3GAL4	.	11	126414073	G	A	c.G934A	p.V312I	rs374090639	exonic	nonsynonymous SNV	3	5	0.001348	0.002092	0.676687	0.568598	0.176717	2.59117	0.638036	0.539007	0.152123	2.67605	.	.	1.314e-05	0	2.939e-05
McGill	ST3GAL4	Glycosyl transferase family 29	11	126408365	C	A	c.C559A	p.R187S	.	exonic	nonsynonymous SNV	0	1	0	0.0004184	0.354695	0.525744	0.0144336	8.7164					23.0	.	.	.	.
McGill	ST3GAL4	.	11	126414088	G	C	c.G949C	p.V317L	rs1039515058	exonic	nonsynonymous SNV	0	1	0	0.0004184	0.354695	0.525744	0.0144336	8.7164					.	.	.	.	.
McGill	ST3GAL4	Glycosyl transferase family 29	11	126413570	C	T	c.C900T	p.A300A	rs374972599	exonic	synonymous SNV	0	1	0	0.0004188	0.354695	0.525744	0.0144336	8.7164					.	.	7.877e-05	0	5.879e-05
McGill	ST3GAL4	Glycosyl transferase family 29	11	126406484	C	T	c.C91T	p.L31L	.	exonic	synonymous SNV	0	1	0	0.0004191	0.354695	0.525744	0.0144336	8.7164					.	.	.	.	.
McGill	ST3GAL4	Glycosyl transferase family 29	11	126407586	T	C	c.T356C	p.L119P	.	exonic	nonsynonymous SNV	0	1	0	0.0004255	0.354695	0.525744	0.0144336	8.7164					19.50	.	.	.	.
McGill	ST3GAL4	Glycosyl transferase family 29	11	126407579	C	A	c.C349A	p.L117M	.	exonic	nonsynonymous SNV	0	1	0	0.0004255	0.354695	0.525744	0.0144336	8.7164					16.02	.	6.571e-06	0	1.47e-05
McGill	ST3GAL4	Glycosyl transferase family 29	11	126407589	G	C	c.G359C	p.R120P	.	exonic	nonsynonymous SNV	0	1	0	0.0004255	0.354695	0.525744	0.0144336	8.7164					18.16	.	.	.	.
McGill	ST3GAL4	Glycosyl transferase family 29	11	126407588	C	T	c.C358T	p.R120W	.	exonic	nonsynonymous SNV	0	1	0	0.0004263	0.354695	0.525744	0.0144336	8.7164					18.62	.	.	.	.
McGill	ST3GAL4	Glycosyl transferase family 29	11	126413960	G	A	c.916-1G>A;NM_001348396		.	splicing	.	0	1	0	0.0004281	0.354695	0.525744	0.0144336	8.7164					21.4	.	.	.	.
McGill	ST3GAL4	Glycosyl transferase family 29	11	126413993	G	T	c.G854T	p.W285L	.	exonic	nonsynonymous SNV	0	1	0	0.0004314	0.354695	0.525744	0.0144336	8.7164					.	.	.	.	.
McGill	ST3GAL4	Glycosyl transferase family 29	11	126413994	G	A	c.G855A	p.W285X	.	exonic	stopgain	0	1	0	0.0004318	0.354695	0.525744	0.0144336	8.7164					22.7	.	.	.	.
McGill	ST3GAL4	Glycosyl transferase family 29	11	126414003	C	A	c.C864A	p.S288R	.	exonic	nonsynonymous SNV	0	1	0	0.0004322	0.354695	0.525744	0.0144336	8.7164					.	.	.	.	.
McGill	ST3GAL4	Glycosyl transferase family 29	11	126414001	A	G	c.A1019G	p.K340R	.	exonic	nonsynonymous SNV	0	1	0	0.0004325	0.354695	0.525744	0.0144336	8.7164					15.23	.	.	.	.
McGill	ST3GAL4	Glycosyl transferase family 29	11	126407626	C	A	c.C396A	p.N132K	.	exonic	nonsynonymous SNV	0	1	0	0.000444	0.354695	0.525744	0.0144336	8.7164					5.062	.	.	.	.
McGill	ST3GAL4	Glycosyl transferase family 29	11	126407614	C	T	c.C384T	p.S128S	.	exonic	synonymous SNV	0	1	0	0.0004444	0.354695	0.525744	0.0144336	8.7164					.	.	.	.	.
McGill	ST3GAL4	Glycosyl transferase family 29	11	126406975	C	T	c.C197T	p.P66L	rs144143100	exonic	nonsynonymous SNV	2	5	0.0008977	0.002092	0.482917	0.340649	0.10805	2.15834	0.424978	0.30701	0.0822823	2.19496	10.65	Uncertain_significance	0.0005	0	0.0009
McGill	ST3GAL5	Glyco_transf_29	2	85861228	C	T	c.G187A	p.E63K	.	exonic	nonsynonymous SNV	1	0	0.0004545	0	3.19777	0.476697	0.130127	78.5831					21.8	.	.	.	.
McGill	ST3GAL5	Glyco_transf_29	2	85840200	G	A	c.C817T	p.L273L	.	exonic	synonymous SNV	1	0	0.0004492	0	3.19777	0.476697	0.130127	78.5831					.	.	.	.	.
McGill	ST3GAL5	.	2	85863439	C	T	c.G45A	p.S15S	rs776016166	exonic	synonymous SNV	1	0	0.0004488	0	3.19777	0.476697	0.130127	78.5831					.	Likely_benign	6.574e-06	0	0
McGill	ST3GAL5	.	2	85867605	G	A	c.C13T	p.P5S	rs201747823	exonic	nonsynonymous SNV	1	0	0.0004488	0	3.19777	0.476697	0.130127	78.5831					0.016	.	9.202e-05	0	0.0001
McGill	ST3GAL5	Glyco_transf_29	2	85848049	G	A	c.C90T	p.Y30Y	rs150855708	exonic	synonymous SNV	1	2	0.0004492	0.0008396	0.638486	0.664246	0.0841988	4.84168	0.532086	0.606642	0.0481789	5.87633	.	Likely_benign	7.882e-05	0	0.0001
McGill	ST3GAL5	Glyco_transf_29	2	85840390	G	A	c.C627T	p.N209N	rs777522038	exonic	synonymous SNV	0	1	0	0.0004209	0.354695	0.525744	0.0144336	8.7164					.	Likely_benign	1.972e-05	0	2.94e-05
McGill	ST3GAL5	Glyco_transf_29	2	85840312	A	C	c.T705G	p.Y235X	.	exonic	stopgain	3	6	0.001348	0.002515	0.5721	0.400546	0.1556	2.10346	0.53125	0.37187	0.132543	2.12933	35	.	.	.	.
McGill	TPP1	Peptidase S8/S53 domain	11	6615200	C	T	c.G1396A	p.V466M	rs78970155	exonic	nonsynonymous SNV	2	0	0.0008977	0	5.33437	0.280016	0.255805	111.239					11.96	Benign/Likely_benign	0.0031	0	4.41e-05
McGill	TPP1	Pro-kuma_activ	11	6617368	T	C	c.A441G	p.E147E	rs2555170	exonic	synonymous SNV	8	4	0.003607	0.001678	2.01927	0.229227	0.642222	6.349	2.13812	0.215682	0.642043	7.1203	.	Benign	0.0401	0.0029	0.0004
McGill	TPP1	Peptidase S8/S53 domain	11	6615253	G	T	c.C1343A	p.A448D	.	exonic	nonsynonymous SNV	1	0	0.0004591	0	3.19777	0.476697	0.130127	78.5831					29.6	.	.	.	.
McGill	TPP1	Peptidase S8/S53 domain	11	6616358	G	T	c.C1032A	p.L344L	.	exonic	synonymous SNV	1	0	0.0004505	0	3.19777	0.476697	0.130127	78.5831					.	.	.	.	.
McGill	TPP1	Pro-kuma_activ	11	6617310	C	T	c.G499A	p.V167M	.	exonic	nonsynonymous SNV	1	0	0.0004496	0	3.19777	0.476697	0.130127	78.5831					16.36	.	.	.	.
McGill	TPP1	Peptidase S8/S53 domain	11	6616342	G	A	c.C1048T	p.R350W	.	exonic	nonsynonymous SNV	1	0	0.0004496	0	3.19777	0.476697	0.130127	78.5831					18.24	Conflicting_classifications_of_pathogenicity	.	.	.
McGill	TPP1	.	11	6619260	C	G	c.G25C	p.G9R	.	exonic	nonsynonymous SNV	1	0	0.0004492	0	3.19777	0.476697	0.130127	78.5831					17.29	.	.	.	.
McGill	TPP1	.	11	6619449	A	G	.		rs879531099	upstream	.	1	0	0.0004492	0	3.19777	0.476697	0.130127	78.5831					.	Likely_benign	3.943e-05	0	2.94e-05
McGill	TPP1	Peptidase S8/S53 domain	11	6615467	T	A	c.A1241T	p.N414I	rs146798796	exonic	nonsynonymous SNV	1	0	0.0004488	0	3.19777	0.476697	0.130127	78.5831					23.0	Uncertain_significance	0.0005	0	0.0009
McGill	TPP1	Peptidase S8/S53 domain	11	6616814	G	T	c.C733A	p.R245S	rs587780481	exonic	nonsynonymous SNV	1	0	0.0004488	0	3.19777	0.476697	0.130127	78.5831					9.348	.	1.314e-05	0	1.47e-05
McGill	TPP1	Pro-kuma_activ	11	6617128	T	G	c.A534C	p.P178P	.	exonic	synonymous SNV	1	0	0.0004488	0	3.19777	0.476697	0.130127	78.5831					.	.	.	.	.
McGill	TPP1	.	11	6619243	G	T	c.C42A	p.I14I	rs35903915	exonic	synonymous SNV	1	0	0.0004488	0	3.19777	0.476697	0.130127	78.5831					.	Benign/Likely_benign	0.0038	0	7.349e-05
McGill	TPP1	.	11	6619433	G	A	.		rs757508432	upstream	.	1	0	0.0004488	0	3.19777	0.476697	0.130127	78.5831					.	Likely_benign	6.571e-06	0	0
McGill	TPP1	Peptidase S8/S53 domain	11	6617023	T	G	c.A639C	p.S213S	.	exonic	synonymous SNV	2	1	0.000956	0.0004533	1.77664	0.578195	0.23429	13.4724	2.13202	0.536713	0.193049	23.546	.	.	.	.	.
McGill	TPP1	Pro-kuma_activ	11	6618820	G	A	c.C185T	p.S62L	rs2734715	exonic	nonsynonymous SNV	3	2	0.00135	0.0008741	1.49246	0.629131	0.293859	7.57994	1.59911	0.607449	0.266698	9.58816	22.9	Benign/Likely_benign	0.0051	0	2.94e-05
McGill	TPP1	Peptidase S8/S53 domain	11	6616033	G	C	c.C1117G	p.Q373E	rs112812685	exonic	nonsynonymous SNV	1	1	0.0004488	0.0004184	1.06503	0.956513	0.110618	10.2542	1.06506	0.964464	0.0665353	17.049	1.391	Benign/Likely_benign	0.0075	0	0.0002
McGill	TPP1	.	11	6619387	G	T	c.C14A	p.A5D	rs138976576	exonic	nonsynonymous SNV	1	1	0.0004488	0.0004184	1.06503	0.956513	0.110618	10.2542	1.06506	0.964464	0.0665353	17.049	12.86	Conflicting_classifications_of_pathogenicity	0.0012	0.0006	0.0022
McGill	TPP1	.	11	6619440	A	G	.		rs200184958	upstream	.	3	4	0.001346	0.001674	0.827755	0.79117	0.204272	3.35424	0.798214	0.76826	0.178249	3.57447	.	Conflicting_classifications_of_pathogenicity	0.0005	0	0.0009
McGill	TPP1	Pro-kuma_activ	11	6617713	G	A	c.C293T	p.T98M	rs140726254	exonic	nonsynonymous SNV	4	7	0.0018	0.002944	0.637517	0.451371	0.197555	2.05729	0.607175	0.427033	0.177259	2.07979	10.86	Conflicting_classifications_of_pathogenicity	0.0020	0	0.0016
McGill	TPP1	Peptidase S8/S53 domain	11	6616806	G	A	c.C741T	p.F247F	rs372817942	exonic	synonymous SNV	0	1	0	0.0004184	0.354695	0.525744	0.0144336	8.7164					.	Likely_benign	5.916e-05	0	1.47e-05
McGill	TPP1	Pro-kuma_activ	11	6617154	C	G	c.509-1G>C		rs56144125	splicing	.	0	1	0	0.0004184	0.354695	0.525744	0.0144336	8.7164					15.97	Pathogenic	0.0005	0	0.0009
McGill	TPP1	Pro-kuma_activ	11	6618867	C	A	c.G138T	p.E46D	rs778900807	exonic	nonsynonymous SNV	0	1	0	0.0004184	0.354695	0.525744	0.0144336	8.7164					15.53	Uncertain_significance	3.942e-05	0	8.817e-05
McGill	TPP1	Peptidase S8/S53 domain	11	6617053	A	T	c.T609A	p.S203S	.	exonic	synonymous SNV	0	1	0	0.0004184	0.354695	0.525744	0.0144336	8.7164					.	.	.	.	.
McGill	TPP1	.	11	6619452	T	G	.		rs377520438	upstream	.	0	1	0	0.0004188	0.354695	0.525744	0.0144336	8.7164					.	.	4.595e-05	0	0
McGill	TPP1	Pro-kuma_activ	11	6617730	G	T	c.C276A	p.S92S	.	exonic	synonymous SNV	0	1	0	0.0004198	0.354695	0.525744	0.0144336	8.7164					.	.	.	.	.
McGill	TPP1	Peptidase S8/S53 domain	11	6616337	A	G	c.T1053C	p.G351G	rs1035964173	exonic	synonymous SNV	0	1	0	0.0004202	0.354695	0.525744	0.0144336	8.7164					.	Likely_benign	1.315e-05	0	0
McGill	TPP1	Peptidase S8/S53 domain	11	6616344	G	A	c.C1046T	p.A349V	.	exonic	nonsynonymous SNV	0	1	0	0.0004223	0.354695	0.525744	0.0144336	8.7164					11.36	.	.	.	.
McGill	TPP1	Peptidase S8/S53 domain	11	6615257	G	A	c.C1339T	p.R447C	rs1035033641	exonic	nonsynonymous SNV	0	1	0	0.0004288	0.354695	0.525744	0.0144336	8.7164					19.96	Conflicting_classifications_of_pathogenicity	1.315e-05	0	1.47e-05
McGill	TPP1	Peptidase S8/S53 domain	11	6615315	C	T	c.G1281A	p.T427T	rs577520250	exonic	synonymous SNV	1	3	0.0004488	0.001255	0.455679	0.421024	0.0671742	3.09112	0.354427	0.369342	0.0368119	3.41244	.	Conflicting_classifications_of_pathogenicity	5.253e-05	0	8.819e-05
McGill	TPP1	Pro-kuma_activ	11	6617707	T	C	c.A299G	p.Q100R	rs1800746	exonic	nonsynonymous SNV	1	3	0.0004621	0.001329	0.455679	0.421024	0.0671742	3.09112	0.354427	0.369342	0.0368119	3.41244	3.036	Benign/Likely_benign	0.0083	0	0.0001
McGill	TPP1	Peptidase S8/S53 domain	11	6615268	T	C	c.A1328G	p.N443S	rs139343938	exonic	nonsynonymous SNV	0	2	0	0.0008368	0.212639	0.317808	0.0101969	4.43422					24.5	Uncertain_significance	0.0001	0	2.94e-05
McGill	UGCG	.	9	111897274	T	C	c.T59C	p.L20S	.	exonic	nonsynonymous SNV	2	0	0.0009042	0	5.33437	0.280016	0.255805	111.239					14.07	.	.	.	.
McGill	UGCG	.	9	111931349	A	T	c.A816T	p.R272S	.	exonic	nonsynonymous SNV	1	0	0.0004562	0	3.19777	0.476697	0.130127	78.5831					21.7	.	.	.	.
McGill	UGCG	.	9	111897233	G	A	c.G18A	p.L6L	.	exonic	synonymous SNV	1	0	0.0004525	0	3.19777	0.476697	0.130127	78.5831					.	.	6.572e-06	0	1.471e-05
McGill	UGCG	Glucosylceramide_synthase	9	111929595	T	C	c.T654C	p.D218D	rs767680094	exonic	synonymous SNV	1	0	0.0004488	0	3.19777	0.476697	0.130127	78.5831					.	.	1.314e-05	0	2.94e-05
McGill	UGCG	.	9	111932243	A	G	c.A898G	p.S300G	.	exonic	nonsynonymous SNV	1	0	0.0004488	0	3.19777	0.476697	0.130127	78.5831					9.337	.	.	.	.
McGill	UGCG	Glucosylceramide_synthase	9	111926469	A	G	c.A531G	p.R177R	rs756186992	exonic	synonymous SNV	0	1	0	0.0004184	0.354695	0.525744	0.0144336	8.7164					.	.	6.571e-06	0	1.47e-05
McGill	UGCG	Glucosylceramide_synthase	9	111914686	A	G	c.A180G	p.K60K	.	exonic	synonymous SNV	0	1	0	0.0004184	0.354695	0.525744	0.0144336	8.7164					.	.	.	.	.
McGill	UGCG	Glucosylceramide_synthase	9	111926465	A	G	c.A527G	p.D176G	rs752684205	exonic	nonsynonymous SNV	0	1	0	0.0004184	0.354695	0.525744	0.0144336	8.7164					35	Uncertain_significance	.	.	.
McGill	UGCG	.	9	111932263	A	T	c.A918T	p.A306A	rs778265767	exonic	synonymous SNV	0	1	0	0.0004184	0.354695	0.525744	0.0144336	8.7164					.	.	6.57e-06	0	1.47e-05
McGill	UGCG	.	9	111897268	T	C	c.T53C	p.L18P	.	exonic	nonsynonymous SNV	0	1	0	0.0004188	0.354695	0.525744	0.0144336	8.7164					26.1	.	.	.	.
McGill	UGCG	.	9	111931356	A	G	c.A823G	p.R275G	.	exonic	nonsynonymous SNV	0	1	0	0.0004437	0.354695	0.525744	0.0144336	8.7164					26.0	.	.	.	.
McGill	UGCG	Glucosylceramide_synthase	9	111914709	A	G	c.A203G	p.N68S	rs149431349	exonic	nonsynonymous SNV	1	5	0.0004488	0.002092	0.289492	0.17882	0.0475066	1.76408	0.212299	0.157447	0.0247637	1.82005	6.070	Uncertain_significance	9.854e-05	0	0.0002
McGill	UGCG	Glucosylceramide_synthase	9	111929621	T	C	c.T680C	p.I227T	rs142111180	exonic	nonsynonymous SNV	3	10	0.001346	0.004184	0.352967	0.0922981	0.104992	1.18662	0.317679	0.0821216	0.0872021	1.15731	11.93	.	0.0033	0	0.0060
McGill	UGT8	UDPGT	4	114623498	G	T	c.G618T	p.G206G	rs147467972	exonic	synonymous SNV	13	4	0.005835	0.001702	3.22152	0.0321228	1.10499	9.3921	3.49009	0.0292377	1.1346	10.7357	.	Benign	0.0056	0.0066	0.0022
McGill	UGT8	UDPGT	4	114623000	G	A	c.G120A	p.T40T	rs764180429	exonic	synonymous SNV	1	0	0.000463	0	3.19777	0.476697	0.130127	78.5831					.	.	1.973e-05	0	0
McGill	UGT8	UDPGT	4	114623066	C	T	c.C186T	p.I62I	rs143201929	exonic	synonymous SNV	1	0	0.0004533	0	3.19777	0.476697	0.130127	78.5831					.	.	0.0003	0	0.0003
McGill	UGT8	UDPGT	4	114622999	C	T	c.C119T	p.T40M	rs369373697	exonic	nonsynonymous SNV	1	0	0.0004505	0	3.19777	0.476697	0.130127	78.5831					22.7	.	5.911e-05	0	1.47e-05
McGill	UGT8	UDPGT	4	114623123	C	G	c.C243G	p.T81T	rs952013338	exonic	synonymous SNV	1	0	0.0004496	0	3.19777	0.476697	0.130127	78.5831					.	.	1.315e-05	0	0
McGill	UGT8	UDPGT	4	114668198	A	G	c.A1156G	p.T386A	rs764180439	exonic	nonsynonymous SNV	1	0	0.0004496	0	3.19777	0.476697	0.130127	78.5831					20.7	.	1.314e-05	0	2.94e-05
McGill	UGT8	UDPGT	4	114668199	C	G	c.C1157G	p.T386S	.	exonic	nonsynonymous SNV	1	0	0.0004496	0	3.19777	0.476697	0.130127	78.5831					18.24	.	.	.	.
McGill	UGT8	UDPGT	4	114665726	A	C	c.A1012C	p.I338L	.	exonic	nonsynonymous SNV	3	2	0.00135	0.0008368	1.49246	0.629131	0.293859	7.57994	1.59911	0.607449	0.266698	9.58816	15.64	.	.	.	.
McGill	UGT8	UDPGT	4	114623326	A	C	c.A446C	p.H149P	.	exonic	nonsynonymous SNV	10	8	0.0046	0.003463	1.3185	0.550627	0.531779	3.2691	1.33423	0.5448	0.524693	3.39279	20.7	.	.	.	.
McGill	UGT8	UDPGT	4	114623058	A	C	c.A178C	p.R60R	.	exonic	synonymous SNV	5	4	0.002283	0.001702	1.30308	0.677708	0.373891	4.54151	1.33274	0.669116	0.35697	4.97573	.	.	.	.	.
McGill	UGT8	UDPGT	4	114623621	A	G	c.A741G	p.A247A	rs4148255	exonic	synonymous SNV	3	3	0.001346	0.001255	1.06515	0.933559	0.241533	4.69725	1.06518	0.938438	0.214538	5.28859	.	.	0.0103	0.0035	0.0016
McGill	UGT8	UDPGT	4	114668206	C	G	c.C1164G	p.T388T	rs182536670	exonic	synonymous SNV	5	7	0.002248	0.003017	0.779884	0.65875	0.258736	2.35073	0.759647	0.639571	0.240398	2.40046	.	.	8.544e-05	0	0.0001
McGill	UGT8	UDPGT	4	114623566	C	G	c.C686G	p.S229C	.	exonic	nonsynonymous SNV	0	1	0	0.0004184	0.354695	0.525744	0.0144336	8.7164					19.49	.	.	.	.
McGill	UGT8	UDPGT	4	114622997	G	A	c.G117A	p.K39K	.	exonic	synonymous SNV	0	1	0	0.0004248	0.354695	0.525744	0.0144336	8.7164					.	.	.	.	.
McGill	UGT8	UDPGT	4	114622980	C	T	c.C100T	p.H34Y	.	exonic	nonsynonymous SNV	0	1	0	0.0004252	0.354695	0.525744	0.0144336	8.7164					24.7	.	.	.	.
McGill	UGT8	UDPGT	4	114622984	T	C	c.T104C	p.M35T	.	exonic	nonsynonymous SNV	0	1	0	0.0004266	0.354695	0.525744	0.0144336	8.7164					15.17	.	.	.	.
McGill	UGT8	UDPGT	4	114623285	G	T	c.G405T	p.L135L	rs756435894	exonic	synonymous SNV	0	1	0	0.0004266	0.354695	0.525744	0.0144336	8.7164					.	.	.	.	.
McGill	UGT8	UDPGT	4	114623292	G	A	c.G412A	p.D138N	.	exonic	nonsynonymous SNV	0	1	0	0.0004277	0.354695	0.525744	0.0144336	8.7164					27.3	.	.	.	.
McGill	UGT8	UDPGT	4	114623581	T	C	c.T701C	p.V234A	.	exonic	nonsynonymous SNV	0	2	0	0.0008368	0.212639	0.317808	0.0101969	4.43422					24.1	.	.	.	.
McGill	UGT8	UDPGT	4	114623566	C	T	c.C686T	p.S229F	.	exonic	nonsynonymous SNV	0	2	0	0.0008375	0.212639	0.317808	0.0101969	4.43422					20.3	.	.	.	.
McGill	UGT8	.	4	114675974	G	A	c.G1312A	p.G438S	.	exonic	nonsynonymous SNV	0	2	0	0.0008389	0.212639	0.317808	0.0101969	4.43422					19.60	.	.	.	.
Cohort	Gene	Domain	Chromosome	Start Position	Reference Allele	Alternate Allele	cDNA	Amino Acid Change	rsID	Functional Annotation	Exonic Function	N (Case)	N (Control)	MAF (Case)	MAF (Control)	OR (Continuity Corrected)	P-value (Continuity Corrected)	OR (Continuity Corrected) 95% CI Lower	OR (Continuity Corrected) 95% CI Upper	OR	P-value	OR 95% CI Lower	OR 95% CI Upper	CADD v1.7 Phred Score	Clinical Significance (Varsome)	gnomAD Allele Frequency	gnomAD AF Ashkenazi	gnomAD AF Non Finnish European
Pavlov and human brain	ASAH1	Ceramidase	8	18057617	C	T	c.G1105A	p.V369I	rs17636067	exonic	nonsynonymous SNV	7	0	0.007277	0	12.4081	0.084992	0.706556	217.905					16.54	Benign	0.0041	0.0026	0.0003
Pavlov and human brain	ASAH1	Ceramidase	8	18069811	T	C	c.A284G	p.Q95R	rs141265444	exonic	nonsynonymous SNV	3	0	0.003125	0	5.74483	0.247973	0.295888	111.539					4.922	.	6.57e-06	0	0
Pavlov and human brain	ASAH1	Ceramidase	8	18069813	C	A	c.G282T	p.M94I	rs767105801	exonic	nonsynonymous SNV	3	0	0.003125	0	5.74483	0.247973	0.295888	111.539					0.727	.	.	.	.
Pavlov and human brain	ASAH1	Ceramidase	8	18067226	G	T	c.C376A	p.P126T	rs199785411	exonic	nonsynonymous SNV	2	0	0.002079	0	4.09538	0.363227	0.196063	85.5448					23.8	Uncertain_significance	0.0003	0.0006	0.0006
Pavlov and human brain	ASAH1	Ceramidase	8	18069807	C	A	c.G288T	p.V96V	.	exonic	synonymous SNV	6	1	0.006289	0.001515	3.56888	0.161278	0.601758	21.1662	4.94048	0.139894	0.592406	41.202	.	.	.	.	.
Pavlov and human brain	ASAH1	Ceramidase	8	18059433	C	A	c.G949T	p.V317L	rs1361477619	exonic	nonsynonymous SNV	1	0	0.001042	0	2.4524	0.58308	0.0996376	60.3616					4.815	.	6.57e-06	0	0
Pavlov and human brain	ASAH1	Ceramidase	8	18061455	A	G	c.T707C	p.I236T	.	exonic	nonsynonymous SNV	1	0	0.001042	0	2.4524	0.58308	0.0996376	60.3616					18.29	.	.	.	.
Pavlov and human brain	ASAH1	Ceramidase	8	18061460	T	C	c.509-2A>G;NM_004315		.	splicing	.	1	0	0.001042	0	2.4524	0.58308	0.0996376	60.3616					17.66	Likely_pathogenic	.	.	.
Pavlov and human brain	ASAH1	Ceramidase	8	18064491	G	T	c.C423A	p.T141T	.	exonic	synonymous SNV	1	0	0.001042	0	2.4524	0.58308	0.0996376	60.3616					.	.	.	.	.
Pavlov and human brain	ASAH1	Ceramidase	8	18069811	T	A	c.A284T	p.Q95L	rs141265444	exonic	nonsynonymous SNV	1	0	0.001042	0	2.4524	0.58308	0.0996376	60.3616					8.071	.	.	.	.
Pavlov and human brain	ASAH1	Ceramidase	8	18069814	A	C	c.T281G	p.M94R	.	exonic	nonsynonymous SNV	1	0	0.001042	0	2.4524	0.58308	0.0996376	60.3616					11.47	.	.	.	.
Pavlov and human brain	ASAH1	Ceramidase	8	18069816	A	G	c.T279C	p.I93I	.	exonic	synonymous SNV	1	0	0.001042	0	2.4524	0.58308	0.0996376	60.3616					.	.	.	.	.
Pavlov and human brain	ASAH1	Ceramidase	8	18075578	C	T	c.G88A	p.D30N	rs200758704	exonic	nonsynonymous SNV	1	0	0.00104	0	2.4524	0.58308	0.0996376	60.3616					13.75	Conflicting_classifications_of_pathogenicity	0.0001	0.0023	0.0002
Pavlov and human brain	ASAH1	Ceramidase	8	18057599	C	A	c.G1123T	p.D375Y	.	exonic	nonsynonymous SNV	1	0	0.00104	0	2.4524	0.58308	0.0996376	60.3616					17.06	.	.	.	.
Pavlov and human brain	ASAH1	Ceramidase	8	18059414	C	T	c.G968A	p.R323H	rs144363797	exonic	nonsynonymous SNV	1	0	0.00104	0	2.4524	0.58308	0.0996376	60.3616					15.01	Uncertain_significance	6.567e-05	0	4.41e-05
Pavlov and human brain	ASAH1	Ceramidase	8	18059461	G	T	c.C921A	p.L307L	.	exonic	synonymous SNV	1	0	0.00104	0	2.4524	0.58308	0.0996376	60.3616					.	.	.	.	.
Pavlov and human brain	ASAH1	Ceramidase	8	18061712	C	T	c.G677A	p.R226H	rs377749094	exonic	nonsynonymous SNV	1	0	0.00104	0	2.4524	0.58308	0.0996376	60.3616					28.1	Uncertain_significance	1.314e-05	0	2.94e-05
Pavlov and human brain	ASAH1	Ceramidase	8	18067228	A	G	c.T374C	p.I125T	rs138224188	exonic	nonsynonymous SNV	3	1	0.003119	0.001502	1.91034	0.508132	0.280868	12.9934	2.45562	0.43731	0.254476	23.6961	14.63	Uncertain_significance	3.358e-05	0	7.549e-05
Pavlov and human brain	ASAH1	Ceramidase	8	18069812	G	A	c.C283T	p.Q95X	rs759037498	exonic	stopgain	9	4	0.009395	0.006042	1.73646	0.338122	0.561395	5.37105	1.8503	0.30878	0.565719	6.05178	18.36	Pathogenic	6.576e-06	0	0
Pavlov and human brain	ASAH1	Ceramidase	8	18069805	A	G	c.T290C	p.V97A	.	exonic	nonsynonymous SNV	2	1	0.002092	0.00152	1.36185	0.765379	0.179141	10.3529	1.63386	0.688957	0.147628	18.0825	15.44	.	.	.	.
Pavlov and human brain	ASAH1	Ceramidase	8	18069808	A	G	c.T287C	p.V96A	.	exonic	nonsynonymous SNV	5	3	0.005208	0.004545	1.28543	0.714731	0.334416	4.94095	1.36304	0.672766	0.323822	5.73731	7.847	.	.	.	.
Pavlov and human brain	ASAH1	.	8	18084767	C	G	c.G35C	p.R12P	rs147896487	exonic	nonsynonymous SNV	7	6	0.007292	0.009063	0.940723	0.909903	0.32644	2.71094	0.950961	0.928494	0.317113	2.85175	13.60	Benign/Likely_benign	0.0015	0.0014	0.0022
Pavlov and human brain	ASAH1	Ceramidase	8	18069813	C	T	c.G282A	p.M94I	rs767105801	exonic	nonsynonymous SNV	1	1	0.001044	0.001511	0.815505	0.860031	0.0845117	7.86932	0.815324	0.885333	0.0508407	13.0752	0.904	.	6.572e-06	0	1.47e-05
Pavlov and human brain	ASAH1	Ceramidase	8	18069809	C	T	c.G286A	p.V96M	rs1248074756	exonic	nonsynonymous SNV	1	1	0.001042	0.001511	0.815505	0.860031	0.0845117	7.86932	0.815324	0.885333	0.0508407	13.0752	1.479	.	.	.	.
Pavlov and human brain	ASAH1	Ceramidase	8	18069814	A	G	c.T281C	p.M94T	rs775066577	exonic	nonsynonymous SNV	1	1	0.001042	0.001511	0.815505	0.860031	0.0845117	7.86932	0.815324	0.885333	0.0508407	13.0752	7.744	Uncertain_significance	1.314e-05	0	0
Pavlov and human brain	ASAH1	Ceramidase	8	18084711	T	C	c.A91G	p.I31V	rs3213606	exonic	nonsynonymous SNV	2	2	0.002079	0.003003	0.815143	0.819728	0.14054	4.72788	0.814961	0.838222	0.114302	5.81056	7.180	Likely_benign	0.0013	0.0046	8.821e-05
Pavlov and human brain	ASAH1	Ceramidase	8	18069812	G	T	c.C283A	p.Q95K	.	exonic	nonsynonymous SNV	2	2	0.002088	0.003021	0.815143	0.819728	0.14054	4.72788	0.814961	0.838222	0.114302	5.81056	0.018	.	.	.	.
Pavlov and human brain	ASAH1	Ceramidase	8	18069806	C	A	c.G289T	p.V97L	.	exonic	nonsynonymous SNV	2	2	0.002088	0.00304	0.815143	0.819728	0.14054	4.72788	0.814961	0.838222	0.114302	5.81056	13.27	.	.	.	.
Pavlov and human brain	ASAH1	Ceramidase	8	18069810	C	A	c.G285T	p.Q95H	.	exonic	nonsynonymous SNV	4	4	0.004167	0.006042	0.814413	0.759285	0.219061	3.02778	0.814229	0.7723	0.202395	3.27561	6.863	.	.	.	.
Pavlov and human brain	ASAH1	Ceramidase	8	18069817	A	G	c.T278C	p.I93T	.	exonic	nonsynonymous SNV	1	2	0.001044	0.00303	0.488126	0.488316	0.0642092	3.71079	0.40668	0.46322	0.0367458	4.50088	9.174	.	.	.	.
Pavlov and human brain	ASAH1	Ceramidase	8	18067241	C	T	c.G361A	p.A121T	rs146531900	exonic	nonsynonymous SNV	0	1	0	0.001502	0.271303	0.424755	0.0110226	6.67764					12.30	Uncertain_significance	0.0003	0	0.0006
Pavlov and human brain	ASAH1	Ceramidase	8	18061381	T	G	c.A781C	p.T261P	rs1392247895	exonic	nonsynonymous SNV	0	1	0	0.001502	0.271303	0.424755	0.0110226	6.67764					21.2	Uncertain_significance	.	.	.
Pavlov and human brain	ASAH1	Ceramidase	8	18062380	T	C	c.A547G	p.K183E	rs772925787	exonic	nonsynonymous SNV	0	1	0	0.001502	0.271303	0.424755	0.0110226	6.67764					28.1	Uncertain_significance	6.569e-06	0	1.47e-05
Pavlov and human brain	ASAH1	Ceramidase	8	18064514	T	C	c.A400G	p.N134D	.	exonic	nonsynonymous SNV	0	1	0	0.001506	0.271303	0.424755	0.0110226	6.67764					22.3	.	.	.	.
Pavlov and human brain	ASAH1	Ceramidase	8	18069805	A	T	c.T290A	p.V97E	.	exonic	nonsynonymous SNV	0	1	0	0.001511	0.271303	0.424755	0.0110226	6.67764					18.65	Pathogenic	.	.	.
Pavlov and human brain	ASAH1	Ceramidase	8	18057578	C	T	c.G1144A	p.E382K	rs148976489	exonic	nonsynonymous SNV	1	3	0.00104	0.004518	0.34782	0.280289	0.0511379	2.36573	0.270465	0.258237	0.0280282	2.60992	21.0	Uncertain_significance	0.0002	0	0.0005
Pavlov and human brain	ASAH1	Ceramidase	8	18062307	T	A	c.A620T	p.Y207F	rs150268016	exonic	nonsynonymous SNV	0	2	0	0.003003	0.16239	0.241081	0.00777425	3.39203					25.7	Uncertain_significance	0.0005	0	0.0010
Pavlov and human brain	B4GALT1	B4GALT1	9	33113840	G	T	c.C998A	p.A333D	.	exonic	nonsynonymous SNV	1	0	0.001057	0	2.4524	0.58308	0.0996376	60.3616					17.29	.	.	.	.
Pavlov and human brain	B4GALT1	B4GALT1	9	33113841	C	T	c.G997A	p.A333T	.	exonic	nonsynonymous SNV	1	0	0.001048	0	2.4524	0.58308	0.0996376	60.3616					17.39	.	.	.	.
Pavlov and human brain	B4GALT1	B4GALT1	9	33167087	G	T	c.C83A	p.A28D	.	exonic	nonsynonymous SNV	1	0	0.001044	0	2.4524	0.58308	0.0996376	60.3616					22.0	.	.	.	.
Pavlov and human brain	B4GALT1	B4GALT1	9	33167094	G	T	c.C76A	p.L26I	.	exonic	nonsynonymous SNV	1	0	0.001044	0	2.4524	0.58308	0.0996376	60.3616					22.0	.	.	.	.
Pavlov and human brain	B4GALT1	B4GALT1	9	33120485	T	C	c.A770G	p.H257R	rs9169	exonic	nonsynonymous SNV	1	0	0.00104	0	2.4524	0.58308	0.0996376	60.3616					0.008	Benign/Likely_benign	0.0003	0.0069	0.0002
Pavlov and human brain	B4GALT1	B4GALT1	9	33113468	C	T	c.G1183A	p.G395R	rs753746934	exonic	nonsynonymous SNV	0	1	0	0.001502	0.271303	0.424755	0.0110226	6.67764					14.98	.	1.314e-05	0	0
Pavlov and human brain	B4GALT1	B4GALT1	9	33113555	T	A	c.A1096T	p.M366L	rs377678566	exonic	nonsynonymous SNV	0	1	0	0.001502	0.271303	0.424755	0.0110226	6.67764					18.63	Uncertain_significance	3.942e-05	0	8.819e-05
Pavlov and human brain	B4GALT1	B4GALT1	9	33167073	G	T	c.C97A	p.H33N	.	exonic	nonsynonymous SNV	0	1	0	0.001502	0.271303	0.424755	0.0110226	6.67764					16.76	.	.	.	.
Pavlov and human brain	B4GALT1	B4GALT1	9	33167088	C	T	c.G82A	p.A28T	.	exonic	nonsynonymous SNV	0	1	0	0.001506	0.271303	0.424755	0.0110226	6.67764					20.6	.	.	.	.
Pavlov and human brain	B4GALT1	B4GALT1	9	33113836	C	T	c.G1002A	p.V334V	.	exonic	synonymous SNV	0	1	0	0.001515	0.271303	0.424755	0.0110226	6.67764					.	.	.	.	.
Pavlov and human brain	B4GALT1	B4GALT1	9	33113469	G	A	c.C1182T	p.I394I	rs1462803253	exonic	synonymous SNV	0	2	0	0.003003	0.16239	0.241081	0.00777425	3.39203					.	.	6.572e-06	0	1.47e-05
Pavlov and human brain	B4GALT2	.	1	43981165	G	T	c.G92T	p.S31I	.	exonic	nonsynonymous SNV	3	0	0.003132	0	5.74483	0.247973	0.295888	111.539					16.47	.	.	.	.
Pavlov and human brain	B4GALT2	.	1	43981176	G	T	c.G103T	p.G35W	rs547278358	exonic	nonsynonymous SNV	2	0	0.002096	0	4.09538	0.363227	0.196063	85.5448					24.5	.	1.314e-05	0	0
Pavlov and human brain	B4GALT2	b4GalT	1	43984992	A	C	c.A764C	p.N255T	.	exonic	nonsynonymous SNV	2	0	0.002092	0	4.09538	0.363227	0.196063	85.5448					25.6	.	.	.	.
Pavlov and human brain	B4GALT2	b4GalT	1	43984996	A	C	c.A768C	p.L256L	.	exonic	synonymous SNV	2	0	0.002092	0	4.09538	0.363227	0.196063	85.5448					.	.	.	.	.
Pavlov and human brain	B4GALT2	.	1	43981184	G	A	c.G111A	p.T37T	rs750026175	exonic	synonymous SNV	2	0	0.002083	0	4.09538	0.363227	0.196063	85.5448					.	.	1.314e-05	0	2.94e-05
Pavlov and human brain	B4GALT2	.	1	43981112	A	T	c.A39T	p.P13P	rs767540187	exonic	synonymous SNV	1	0	0.001046	0	2.4524	0.58308	0.0996376	60.3616					.	.	7.88e-05	0	0.0001
Pavlov and human brain	B4GALT2	.	1	43981150	C	A	c.C77A	p.A26D	.	exonic	nonsynonymous SNV	1	0	0.001046	0	2.4524	0.58308	0.0996376	60.3616					19.80	.	.	.	.
Pavlov and human brain	B4GALT2	.	1	43981158	G	A	c.G85A	p.G29R	rs529773880	exonic	nonsynonymous SNV	1	0	0.001046	0	2.4524	0.58308	0.0996376	60.3616					22.1	.	1.314e-05	0	0
Pavlov and human brain	B4GALT2	b4GalT	1	43981247	C	A	c.C174A	p.I58I	.	exonic	synonymous SNV	1	0	0.001044	0	2.4524	0.58308	0.0996376	60.3616					.	.	.	.	.
Pavlov and human brain	B4GALT2	b4GalT	1	43981425	C	A	c.C352A	p.P118T	.	exonic	nonsynonymous SNV	1	0	0.001044	0	2.4524	0.58308	0.0996376	60.3616					4.458	.	.	.	.
Pavlov and human brain	B4GALT2	b4GalT	1	43981212	C	A	c.C139A	p.L47I	.	exonic	nonsynonymous SNV	1	0	0.001042	0	2.4524	0.58308	0.0996376	60.3616					22.2	.	.	.	.
Pavlov and human brain	B4GALT2	b4GalT	1	43981244	C	T	c.C171T	p.V57V	.	exonic	synonymous SNV	1	0	0.001042	0	2.4524	0.58308	0.0996376	60.3616					.	.	.	.	.
Pavlov and human brain	B4GALT2	b4GalT	1	43985284	C	A	c.C834A	p.P278P	.	exonic	synonymous SNV	1	0	0.001042	0	2.4524	0.58308	0.0996376	60.3616					.	.	.	.	.
Pavlov and human brain	B4GALT2	b4GalT	1	43990380	C	T	c.C1138T	p.R380W	rs1312790665	exonic	nonsynonymous SNV	1	0	0.001042	0	2.4524	0.58308	0.0996376	60.3616					19.71	.	.	.	.
Pavlov and human brain	B4GALT2	b4GalT	1	43981427	C	T	c.C354T	p.P118P	rs751687755	exonic	synonymous SNV	1	0	0.00104	0	2.4524	0.58308	0.0996376	60.3616					12.81	.	.	.	.
Pavlov and human brain	B4GALT2	b4GalT	1	43981434	C	A	c.C361A	p.P121T	.	exonic	nonsynonymous SNV	1	0	0.00104	0	2.4524	0.58308	0.0996376	60.3616					1.663	.	.	.	.
Pavlov and human brain	B4GALT2	b4GalT	1	43981909	C	A	c.C621A	p.V207V	.	exonic	synonymous SNV	1	0	0.00104	0	2.4524	0.58308	0.0996376	60.3616					.	.	.	.	.
Pavlov and human brain	B4GALT2	b4GalT	1	43984868	G	T	c.G640T	p.G214C	.	exonic	nonsynonymous SNV	1	0	0.00104	0	2.4524	0.58308	0.0996376	60.3616					23.4	.	.	.	.
Pavlov and human brain	B4GALT2	.	1	43981126	C	T	c.C53T	p.P18L	rs141394710	exonic	nonsynonymous SNV	1	1	0.001046	0.001506	0.815505	0.860031	0.0845117	7.86932	0.815324	0.885333	0.0508407	13.0752	20.7	.	0.0002	0.0009	0.0004
Pavlov and human brain	B4GALT2	b4GalT	1	43981905	G	A	c.G617A	p.G206D	.	exonic	nonsynonymous SNV	0	1	0	0.001502	0.271303	0.424755	0.0110226	6.67764					21.3	.	.	.	.
Pavlov and human brain	B4GALT2	b4GalT	1	43984864	G	T	c.550-1G>T;NM_030587		.	splicing	.	0	1	0	0.001502	0.271303	0.424755	0.0110226	6.67764					14.83	.	.	.	.
Pavlov and human brain	B4GALT2	.	1	43981120	G	T	c.G47T	p.G16V	.	exonic	nonsynonymous SNV	0	1	0	0.001506	0.271303	0.424755	0.0110226	6.67764					18.92	.	.	.	.
Pavlov and human brain	B4GALT2	.	1	43981136	G	T	c.G63T	p.L21L	.	exonic	synonymous SNV	0	1	0	0.001506	0.271303	0.424755	0.0110226	6.67764					.	.	.	.	.
Pavlov and human brain	B4GALT2	.	1	43981159	G	T	c.G86T	p.G29V	.	exonic	nonsynonymous SNV	0	1	0	0.001506	0.271303	0.424755	0.0110226	6.67764					21.2	.	.	.	.
Pavlov and human brain	B4GALT2	b4GalT	1	43981907	G	A	c.G619A	p.V207I	rs150178452	exonic	nonsynonymous SNV	1	4	0.00104	0.006006	0.269872	0.165795	0.0423297	1.72057	0.202358	0.153713	0.0225299	1.81752	2.322	.	0.0012	0.0297	0.0006
Pavlov and human brain	B4GALT3	b4GalT	1	161173654	G	T	c.C754A	p.P252T	.	exonic	nonsynonymous SNV	2	0	0.002083	0	4.09538	0.363227	0.196063	85.5448					28.1	.	.	.	.
Pavlov and human brain	B4GALT3	b4GalT	1	161173956	C	A	c.G583T	p.D195Y	.	exonic	nonsynonymous SNV	1	0	0.001068	0	2.4524	0.58308	0.0996376	60.3616					29.0	.	.	.	.
Pavlov and human brain	B4GALT3	b4GalT	1	161173983	C	G	c.G556C	p.E186Q	.	exonic	nonsynonymous SNV	1	0	0.001053	0	2.4524	0.58308	0.0996376	60.3616					23.1	.	.	.	.
Pavlov and human brain	B4GALT3	.	1	161176053	C	A	c.G8T	p.R3L	.	exonic	nonsynonymous SNV	1	0	0.001046	0	2.4524	0.58308	0.0996376	60.3616					20.3	.	.	.	.
Pavlov and human brain	B4GALT3	b4GalT	1	161173630	C	A	c.G778T	p.G260C	.	exonic	nonsynonymous SNV	1	0	0.001044	0	2.4524	0.58308	0.0996376	60.3616					27.9	.	.	.	.
Pavlov and human brain	B4GALT3	b4GalT	1	161173638	C	A	c.G770T	p.G257V	.	exonic	nonsynonymous SNV	1	0	0.001042	0	2.4524	0.58308	0.0996376	60.3616					28.0	.	.	.	.
Pavlov and human brain	B4GALT3	b4GalT	1	161175822	C	T	c.G239A	p.R80Q	rs528969895	exonic	nonsynonymous SNV	1	0	0.00104	0	2.4524	0.58308	0.0996376	60.3616					11.38	.	1.314e-05	0	0
Pavlov and human brain	B4GALT3	b4GalT	1	161176006	G	T	c.C55A	p.Q19K	.	exonic	nonsynonymous SNV	1	0	0.00104	0	2.4524	0.58308	0.0996376	60.3616					23.5	.	.	.	.
Pavlov and human brain	B4GALT3	.	1	161171883	C	T	c.G1115A	p.R372H	rs41270033	exonic	nonsynonymous SNV	1	1	0.001046	0.001548	0.815505	0.860031	0.0845117	7.86932	0.815324	0.885333	0.0508407	13.0752	15.24	.	0.0016	0	0.0028
Pavlov and human brain	B4GALT3	b4GalT	1	161175139	G	A	c.C343T	p.R115C	rs775570899	exonic	nonsynonymous SNV	0	1	0	0.001502	0.271303	0.424755	0.0110226	6.67764					23.1	.	1.314e-05	0	0
Pavlov and human brain	B4GALT3	b4GalT	1	161173901	C	G	c.G638C	p.G213A	.	exonic	nonsynonymous SNV	0	1	0	0.001502	0.271303	0.424755	0.0110226	6.67764					10.33	.	.	.	.
Pavlov and human brain	B4GALT3	b4GalT	1	161175975	C	T	c.G86A	p.G29E	.	exonic	nonsynonymous SNV	0	1	0	0.001506	0.271303	0.424755	0.0110226	6.67764					18.55	.	.	.	.
Pavlov and human brain	B4GALT3	b4GalT	1	161173627	C	A	c.G781T	p.E261X	.	exonic	stopgain	0	1	0	0.001511	0.271303	0.424755	0.0110226	6.67764					36	.	.	.	.
Pavlov and human brain	B4GALT3	b4GalT	1	161173970	C	T	c.G569A	p.C190Y	.	exonic	nonsynonymous SNV	0	1	0	0.001553	0.271303	0.424755	0.0110226	6.67764					27.4	.	.	.	.
Pavlov and human brain	B4GALT3	b4GalT	1	161173980	C	A	c.G559T	p.E187X	.	exonic	stopgain	0	1	0	0.001553	0.271303	0.424755	0.0110226	6.67764					36	.	.	.	.
Pavlov and human brain	B4GALT4	b4GalT	3	119218705	C	A	c.G742T	p.G248X	.	exonic	stopgain	1	0	0.00104	0	2.4524	0.58308	0.0996376	60.3616					41	.	.	.	.
Pavlov and human brain	B4GALT4	b4GalT	3	119218737	G	A	c.C710T	p.A237V	rs1185275891	exonic	nonsynonymous SNV	1	0	0.00104	0	2.4524	0.58308	0.0996376	60.3616					23.4	.	6.574e-06	0	1.47e-05
Pavlov and human brain	B4GALT4	b4GalT	3	119229860	C	T	c.G240A	p.V80V	rs761517196	exonic	synonymous SNV	1	0	0.00104	0	2.4524	0.58308	0.0996376	60.3616					.	.	6.572e-06	0	1.47e-05
Pavlov and human brain	B4GALT4	.	3	119212554	C	A	c.G1030T	p.A344S	rs150344141	exonic	nonsynonymous SNV	4	4	0.004158	0.006006	0.814413	0.759285	0.219061	3.02778	0.814229	0.7723	0.202395	3.27561	10.30	.	0.0041	0.0115	0.0054
Pavlov and human brain	B4GALT4	b4GalT	3	119216248	G	A	c.C894T	p.N298N	rs138476114	exonic	synonymous SNV	0	1	0	0.001502	0.271303	0.424755	0.0110226	6.67764					.	.	4.597e-05	0	0
Pavlov and human brain	B4GALT4	b4GalT	3	119226907	G	A	c.C388T	p.H130Y	.	exonic	nonsynonymous SNV	0	1	0	0.001502	0.271303	0.424755	0.0110226	6.67764					13.40	.	.	.	.
Pavlov and human brain	B4GALT4	b4GalT	3	119218657	T	G	c.A790C	p.R264R	.	exonic	synonymous SNV	0	1	0	0.001562	0.271303	0.424755	0.0110226	6.67764					.	.	.	.	.
Pavlov and human brain	B4GALT4-AS1	b4GalT	3	119226800	C	G	.		rs538832333	ncRNA_intronic	.	0	1	0	0.001502	0.271303	0.424755	0.0110226	6.67764					.	.	0.0001	0	0.0002
Pavlov and human brain	B4GALT5	Glyco_transf_7N	20	49640592	C	A	c.G680T	p.W227L	.	exonic	nonsynonymous SNV	1	0	0.001082	0	2.4524	0.58308	0.0996376	60.3616					20.9	.	.	.	.
Pavlov and human brain	B4GALT5	Glyco_transf_7N	20	49640610	G	A	c.C662T	p.A221V	.	exonic	nonsynonymous SNV	1	0	0.001075	0	2.4524	0.58308	0.0996376	60.3616					28.0	.	.	.	.
Pavlov and human brain	B4GALT5	Glyco_transf_7N	20	49640597	C	A	c.G675T	p.L225F	.	exonic	nonsynonymous SNV	1	0	0.001071	0	2.4524	0.58308	0.0996376	60.3616					15.58	.	.	.	.
Pavlov and human brain	B4GALT5	Glyco_transf_7N	20	49640600	G	T	c.C672A	p.D224E	.	exonic	nonsynonymous SNV	1	0	0.001068	0	2.4524	0.58308	0.0996376	60.3616					16.30	.	.	.	.
Pavlov and human brain	B4GALT5	b4GalT	20	49636439	G	T	c.C1040A	p.S347X	.	exonic	stopgain	1	0	0.001042	0	2.4524	0.58308	0.0996376	60.3616					39	.	.	.	.
Pavlov and human brain	B4GALT5	.	20	49636321	G	A	c.C1158T	p.N386N	rs146449189	exonic	synonymous SNV	8	4	0.008316	0.006006	1.55058	0.454732	0.490949	4.89724	1.64143	0.421087	0.490794	5.48969	.	.	0.0021	0.0026	0.0029
Pavlov and human brain	B4GALT5	Glyco_transf_7N	20	49640580	A	G	c.T692C	p.I231T	.	exonic	nonsynonymous SNV	0	1	0	0.001562	0.271303	0.424755	0.0110226	6.67764					27.3	.	.	.	.
Pavlov and human brain	B4GALT5	Glyco_transf_7N	20	49640582	C	A	c.G690T	p.L230F	.	exonic	nonsynonymous SNV	0	1	0	0.001562	0.271303	0.424755	0.0110226	6.67764					1.865	.	.	.	.
Pavlov and human brain	B4GALT5	Glyco_transf_7N	20	49640606	C	A	c.G666T	p.M222I	.	exonic	nonsynonymous SNV	0	1	0	0.001562	0.271303	0.424755	0.0110226	6.67764					19.94	.	.	.	.
Pavlov and human brain	B4GALT6	b4GalT	18	31684377	G	C	c.C50G	p.A17G	.	exonic	nonsynonymous SNV	2	0	0.002198	0	4.09538	0.363227	0.196063	85.5448					27.1	.	.	.	.
Pavlov and human brain	B4GALT6	b4GalT	18	31684376	G	C	c.C51G	p.A17A	.	exonic	synonymous SNV	2	0	0.002183	0	4.09538	0.363227	0.196063	85.5448					.	.	.	.	.
Pavlov and human brain	B4GALT6	b4GalT	18	31684388	G	A	c.C39T	p.R13R	.	exonic	synonymous SNV	1	0	0.001053	0	2.4524	0.58308	0.0996376	60.3616					.	.	.	.	.
Pavlov and human brain	B4GALT6	b4GalT	18	31657976	G	A	c.C346T	p.R116X	rs914225321	exonic	stopgain	1	0	0.001044	0	2.4524	0.58308	0.0996376	60.3616					21.0	.	.	.	.
Pavlov and human brain	B4GALT6	b4GalT	18	31627032	C	A	c.G866T	p.G289V	rs1300283261	exonic	nonsynonymous SNV	1	0	0.00104	0	2.4524	0.58308	0.0996376	60.3616					28.0	.	.	.	.
Pavlov and human brain	B4GALT6	b4GalT	18	31658032	G	A	c.C290T	p.P97L	rs150412311	exonic	nonsynonymous SNV	0	1	0	0.001502	0.271303	0.424755	0.0110226	6.67764					29.6	.	0.0003	0.0072	4.414e-05
Pavlov and human brain	B4GALT7	GalT	5	177608596	C	A	c.C697A	p.R233R	.	exonic	synonymous SNV	1	0	0.001059	0	2.4524	0.58308	0.0996376	60.3616					.	.	.	.	.
Pavlov and human brain	B4GALT7	.	5	177604195	G	A	c.G67A	p.G23S	rs905273502	exonic	nonsynonymous SNV	1	0	0.001057	0	2.4524	0.58308	0.0996376	60.3616					1.851	.	1.972e-05	0	0
Pavlov and human brain	B4GALT7	GalT	5	177608587	G	T	c.G688T	p.E230X	rs751946151	exonic	stopgain	1	0	0.001055	0	2.4524	0.58308	0.0996376	60.3616					37	.	.	.	.
Pavlov and human brain	B4GALT7	GalT	5	177607498	C	A	c.C610A	p.L204M	.	exonic	nonsynonymous SNV	1	0	0.00105	0	2.4524	0.58308	0.0996376	60.3616					22.6	.	.	.	.
Pavlov and human brain	B4GALT7	.	5	177609668	C	A	c.C957A	p.T319T	.	exonic	synonymous SNV	1	0	0.001042	0	2.4524	0.58308	0.0996376	60.3616					.	.	.	.	.
Pavlov and human brain	B4GALT7	.	5	177604233	C	G	c.C105G	p.F35L	.	exonic	nonsynonymous SNV	1	0	0.00104	0	2.4524	0.58308	0.0996376	60.3616					14.60	.	.	.	.
Pavlov and human brain	B4GALT7	.	5	177604238	C	A	c.C110A	p.A37D	.	exonic	nonsynonymous SNV	1	0	0.00104	0	2.4524	0.58308	0.0996376	60.3616					16.62	.	.	.	.
Pavlov and human brain	B4GALT7	GalT	5	177607320	C	T	c.C432T	p.L144L	rs369974140	exonic	synonymous SNV	1	0	0.00104	0	2.4524	0.58308	0.0996376	60.3616					.	Benign/Likely_benign	7.226e-05	0.0029	1.47e-05
Pavlov and human brain	B4GALT7	GalT	5	177607339	G	T	c.G451T	p.E151X	.	exonic	stopgain	1	0	0.00104	0	2.4524	0.58308	0.0996376	60.3616					36	.	.	.	.
Pavlov and human brain	B4GALT7	GalT	5	177607353	C	A	c.C465A	p.S155R	.	exonic	nonsynonymous SNV	1	0	0.00104	0	2.4524	0.58308	0.0996376	60.3616					12.48	.	.	.	.
Pavlov and human brain	B4GALT7	GalT	5	177608952	C	T	c.C766T	p.R256C	rs756527433	exonic	nonsynonymous SNV	1	0	0.00104	0	2.4524	0.58308	0.0996376	60.3616					17.61	Uncertain_significance	1.971e-05	0	1.47e-05
Pavlov and human brain	B4GALT7	GalT	5	177604515	C	T	c.C387T	p.Y129Y	rs200124872	exonic	synonymous SNV	1	1	0.00104	0.001502	0.815505	0.860031	0.0845117	7.86932	0.815324	0.885333	0.0508407	13.0752	.	Benign/Likely_benign	0.0005	0.0081	0.0002
Pavlov and human brain	B4GALT7	.	5	177604256	T	G	c.T128G	p.F43C	rs370483831	exonic	nonsynonymous SNV	0	1	0	0.001502	0.271303	0.424755	0.0110226	6.67764					15.38	Conflicting_classifications_of_pathogenicity	2.628e-05	0	2.94e-05
Pavlov and human brain	B4GALT7	GalT	5	177604478	G	T	c.G350T	p.R117L	.	exonic	nonsynonymous SNV	0	1	0	0.001502	0.271303	0.424755	0.0110226	6.67764					15.46	.	.	.	.
Pavlov and human brain	B4GALT7	.	5	177609669	G	A	c.G958A	p.A320T	.	exonic	nonsynonymous SNV	0	1	0	0.001506	0.271303	0.424755	0.0110226	6.67764					4.969	.	.	.	.
Pavlov and human brain	CERK	CC	22	46695230	A	G	c.T1029C	p.D343D	rs200157244	exonic	synonymous SNV	3	0	0.003119	0	5.74483	0.247973	0.295888	111.539					.	.	0.0003	0.0095	0.0002
Pavlov and human brain	CERK	Kinase	22	46707927	T	C	c.A631G	p.T211A	.	exonic	nonsynonymous SNV	2	0	0.002092	0	4.09538	0.363227	0.196063	85.5448					13.65	.	.	.	.
Pavlov and human brain	CERK	CC	22	46691708	G	T	c.C1196A	p.A399D	.	exonic	nonsynonymous SNV	1	0	0.00105	0	2.4524	0.58308	0.0996376	60.3616					27.2	.	.	.	.
Pavlov and human brain	CERK	Kinase	22	46707903	G	T	c.C655A	p.Q219K	.	exonic	nonsynonymous SNV	1	0	0.001048	0	2.4524	0.58308	0.0996376	60.3616					11.03	.	.	.	.
Pavlov and human brain	CERK	Kinase	22	46707943	G	A	c.C615T	p.H205H	rs192195512	exonic	synonymous SNV	1	0	0.001046	0	2.4524	0.58308	0.0996376	60.3616					.	.	0.0002	0	0.0001
Pavlov and human brain	CERK	Kinase	22	46707974	C	A	c.G584T	p.G195V	.	exonic	nonsynonymous SNV	1	0	0.001046	0	2.4524	0.58308	0.0996376	60.3616					8.674	.	.	.	.
Pavlov and human brain	CERK	Kinase	22	46712196	G	T	c.C477A	p.T159T	.	exonic	synonymous SNV	1	0	0.001042	0	2.4524	0.58308	0.0996376	60.3616					.	.	.	.	.
Pavlov and human brain	CERK	PH	22	46720126	G	A	c.C339T	p.H113H	rs9627541	exonic	synonymous SNV	1	0	0.001042	0	2.4524	0.58308	0.0996376	60.3616					.	Benign	0.0309	0.0006	0.0004
Pavlov and human brain	CERK	CC	22	46690110	C	G	c.G1423C	p.G475R	rs148346577	exonic	nonsynonymous SNV	1	0	0.00104	0	2.4524	0.58308	0.0996376	60.3616					2.597	.	0.0010	0	8.824e-05
Pavlov and human brain	CERK	CC	22	46691681	G	T	c.C1223A	p.S408Y	rs1216914813	exonic	nonsynonymous SNV	1	0	0.00104	0	2.4524	0.58308	0.0996376	60.3616					16.80	.	6.571e-06	0	1.47e-05
Pavlov and human brain	CERK	CC	22	46691737	C	T	c.G1167A	p.L389L	rs1400267423	exonic	synonymous SNV	1	0	0.00104	0	2.4524	0.58308	0.0996376	60.3616					.	.	.	.	.
Pavlov and human brain	CERK	Kinase	22	46701655	C	T	c.G771A	p.S257S	rs375162830	exonic	synonymous SNV	1	0	0.00104	0	2.4524	0.58308	0.0996376	60.3616					.	.	0.0007	0	0.0001
Pavlov and human brain	CERK	Kinase	22	46701697	G	A	c.C729T	p.C243C	rs1356341635	exonic	synonymous SNV	1	0	0.00104	0	2.4524	0.58308	0.0996376	60.3616					.	.	1.313e-05	0	0
Pavlov and human brain	CERK	Kinase	22	46711090	C	T	c.G565A	p.D189N	rs549011074	exonic	nonsynonymous SNV	1	0	0.00104	0	2.4524	0.58308	0.0996376	60.3616					18.00	.	3.941e-05	0	0
Pavlov and human brain	CERK	Kinase	22	46712257	G	A	c.C416T	p.P139L	rs201897268	exonic	nonsynonymous SNV	1	0	0.00104	0	2.4524	0.58308	0.0996376	60.3616					16.73	Uncertain_significance	0.0001	0	5.881e-05
Pavlov and human brain	CERK	Kinase	22	46712266	A	T	c.T407A	p.F136Y	rs141644026	exonic	nonsynonymous SNV	1	0	0.00104	0	2.4524	0.58308	0.0996376	60.3616					10.24	.	0.0005	0	0.0005
Pavlov and human brain	CERK	CC	22	46695246	A	C	c.T1013G	p.V338G	rs36211081	exonic	nonsynonymous SNV	8	3	0.008368	0.004532	1.99844	0.278256	0.571649	6.98636	2.19389	0.248101	0.578323	8.32261	12.45	.	0.0024	0.0032	0.0030
Pavlov and human brain	CERK	CC	22	46691754	C	T	c.G1150A	p.V384I	rs143397270	exonic	nonsynonymous SNV	2	1	0.002083	0.001506	1.36185	0.765379	0.179141	10.3529	1.63386	0.688957	0.147628	18.0825	7.601	Likely_benign	0.0006	0	0.0010
Pavlov and human brain	CERK	CC	22	46690116	T	G	c.A1417C	p.K473Q	rs1424478827	exonic	nonsynonymous SNV	1	1	0.00104	0.001506	0.815505	0.860031	0.0845117	7.86932	0.815324	0.885333	0.0508407	13.0752	7.687	.	.	.	.
Pavlov and human brain	CERK	Kinase	22	46707847	G	T	c.C711A	p.P237P	.	exonic	synonymous SNV	0	1	0	0.001502	0.271303	0.424755	0.0110226	6.67764					.	.	.	.	.
Pavlov and human brain	CERK	PH	22	46721016	C	T	c.143-1G>A		rs139838967	splicing	.	0	1	0	0.001502	0.271303	0.424755	0.0110226	6.67764					18.64	.	0.0001	0	0.0003
Pavlov and human brain	CERK	CC	22	46690114	C	G	c.G1419C	p.K473N	.	exonic	nonsynonymous SNV	0	1	0	0.001502	0.271303	0.424755	0.0110226	6.67764					6.311	.	.	.	.
Pavlov and human brain	CERK	CC	22	46691687	C	A	c.G1217T	p.G406V	.	exonic	nonsynonymous SNV	0	1	0	0.001502	0.271303	0.424755	0.0110226	6.67764					17.27	.	.	.	.
Pavlov and human brain	CERK	CC	22	46699349	T	G	c.A907C	p.K303Q	rs1359093782	exonic	nonsynonymous SNV	0	1	0	0.001502	0.271303	0.424755	0.0110226	6.67764					14.56	.	.	.	.
Pavlov and human brain	CERK	PH	22	46720959	C	T	c.G199A	p.G67R	rs199829071	exonic	nonsynonymous SNV	0	1	0	0.001515	0.271303	0.424755	0.0110226	6.67764					9.725	.	0.0002	0	1.47e-05
Pavlov and human brain	CERK	CC	22	46690119	G	A	c.C1414T	p.L472F	rs145587785	exonic	nonsynonymous SNV	1	3	0.001042	0.004505	0.34782	0.280289	0.0511379	2.36573	0.270465	0.258237	0.0280282	2.60992	10.34	Uncertain_significance	0.0004	0.0052	0.0004
Pavlov and human brain	CTSB	Peptidase C1A papain C-terminal	8	11845221	G	A	c.C924T	p.G308G	rs766115386	exonic	synonymous SNV	1	0	0.001059	0	2.4524	0.58308	0.0996376	60.3616					.	.	6.572e-06	0	1.47e-05
Pavlov and human brain	CTSB	Peptidase C1A papain C-terminal	8	11845672	C	A	c.G911T	p.W304L	.	exonic	nonsynonymous SNV	1	0	0.001046	0	2.4524	0.58308	0.0996376	60.3616					29.5	.	.	.	.
Pavlov and human brain	CTSB	Peptidase C1A papain C-terminal	8	11849045	C	T	c.446+1G>A;NM_147782		.	splicing	.	1	0	0.001044	0	2.4524	0.58308	0.0996376	60.3616					13.05	.	.	.	.
Pavlov and human brain	CTSB	Peptidase C1A papain C-terminal	8	11849087	C	T	c.G405A	p.A135A	rs138936863	exonic	synonymous SNV	1	0	0.001044	0	2.4524	0.58308	0.0996376	60.3616					.	.	1.314e-05	0	1.47e-05
Pavlov and human brain	CTSB	Peptidase C1A papain C-terminal	8	11849087	C	G	c.G405C	p.A135A	rs138936863	exonic	synonymous SNV	1	0	0.001044	0	2.4524	0.58308	0.0996376	60.3616					.	Likely_benign	0.0004	0	0.0007
Pavlov and human brain	CTSB	Peptidase C1A papain C-terminal	8	11849088	G	A	c.C404T	p.A135V	rs767217229	exonic	nonsynonymous SNV	1	0	0.001044	0	2.4524	0.58308	0.0996376	60.3616					35	.	6.571e-06	0	1.47e-05
Pavlov and human brain	CTSB	Peptidase C1A papain C-terminal	8	11845683	C	A	c.G900T	p.W300C	.	exonic	nonsynonymous SNV	1	0	0.001042	0	2.4524	0.58308	0.0996376	60.3616					18.97	.	.	.	.
Pavlov and human brain	CTSB	Peptidase C1A papain C-terminal	8	11847697	T	C	c.A658G	p.K220E	rs371200657	exonic	nonsynonymous SNV	1	0	0.001042	0	2.4524	0.58308	0.0996376	60.3616					7.140	Uncertain_significance	6.572e-05	0	0.0001
Pavlov and human brain	CTSB	Peptidase C1A papain C-terminal	8	11845149	G	A	c.C996T	p.T332T	rs759777408	exonic	synonymous SNV	1	0	0.00104	0	2.4524	0.58308	0.0996376	60.3616					.	Likely_benign	5.258e-05	0	7.35e-05
Pavlov and human brain	CTSB	Peptidase C1A papain C-terminal	8	11847781	T	G	c.A574C	p.N192H	rs200297566	exonic	nonsynonymous SNV	1	0	0.00104	0	2.4524	0.58308	0.0996376	60.3616					25.0	.	4.6e-05	0.0012	0
Pavlov and human brain	CTSB	Peptidase C1A papain C-terminal	8	11848114	C	G	c.G485C	p.W162S	.	exonic	nonsynonymous SNV	1	0	0.00104	0	2.4524	0.58308	0.0996376	60.3616					18.60	.	.	.	.
Pavlov and human brain	CTSB	Peptidase C1A papain C-terminal	8	11850866	C	A	c.G327T	p.W109C	.	exonic	nonsynonymous SNV	1	0	0.00104	0	2.4524	0.58308	0.0996376	60.3616					25.8	.	.	.	.
Pavlov and human brain	CTSB	Peptidase C1A papain C-terminal	8	11852611	T	C	c.A211G	p.R71G	rs756704343	exonic	nonsynonymous SNV	1	0	0.00104	0	2.4524	0.58308	0.0996376	60.3616					12.44	.	.	.	.
Pavlov and human brain	CTSB	Peptidase C1A papain C-terminal	8	11852648	T	C	c.A174G	p.L58L	rs558413235	exonic	synonymous SNV	1	0	0.00104	0	2.4524	0.58308	0.0996376	60.3616					.	.	6.573e-06	0	0
Pavlov and human brain	CTSB	Peptidase C1A papain C-terminal	8	11853373	C	A	c.G82T	p.D28Y	.	exonic	nonsynonymous SNV	1	0	0.00104	0	2.4524	0.58308	0.0996376	60.3616					13.38	.	.	.	.
Pavlov and human brain	CTSB	Peptidase C1A papain C-terminal	8	11853375	G	T	c.C80A	p.S27X	rs371316552	exonic	stopgain	1	0	0.00104	0	2.4524	0.58308	0.0996376	60.3616					37	.	.	.	.
Pavlov and human brain	CTSB	Peptidase C1A papain C-terminal	8	11845144	T	G	c.A1001C	p.Q334P	rs117613666	exonic	nonsynonymous SNV	4	3	0.004158	0.004505	1.04964	0.946036	0.258085	4.26892	1.08827	0.912137	0.242195	4.89004	12.87	Benign	0.0024	0.0003	0.0005
Pavlov and human brain	CTSB	Peptidase C1A papain C-terminal	8	11847779	G	A	c.C576T	p.N192N	rs146220622	exonic	synonymous SNV	4	3	0.004158	0.004505	1.04964	0.946036	0.258085	4.26892	1.08827	0.912137	0.242195	4.89004	.	Benign	0.0019	0	0.0034
Pavlov and human brain	CTSB	Peptidase C1A papain C-terminal	8	11847798	G	T	c.C557A	p.P186H	.	exonic	nonsynonymous SNV	1	1	0.001073	0.001538	0.815505	0.860031	0.0845117	7.86932	0.815324	0.885333	0.0508407	13.0752	25.7	.	.	.	.
Pavlov and human brain	CTSB	Peptidase C1A papain C-terminal	8	11845148	C	A	c.G997T	p.D333Y	rs149786664	exonic	nonsynonymous SNV	1	1	0.00104	0.001502	0.815505	0.860031	0.0845117	7.86932	0.815324	0.885333	0.0508407	13.0752	10.21	Uncertain_significance	3.286e-05	0	7.35e-05
Pavlov and human brain	CTSB	Peptidase C1A papain C-terminal	8	11847136	T	C	c.A709G	p.K237E	rs138489258	exonic	nonsynonymous SNV	0	1	0	0.001502	0.271303	0.424755	0.0110226	6.67764					4.943	Benign	0.0003	0.0040	9.618e-05
Pavlov and human brain	CTSB	Peptidase C1A papain C-terminal	8	11847769	G	A	c.C586T	p.P196S	.	exonic	nonsynonymous SNV	0	1	0	0.001502	0.271303	0.424755	0.0110226	6.67764					21.7	.	.	.	.
Pavlov and human brain	CTSB	Peptidase C1A papain C-terminal	8	11852689	G	T	c.C133A	p.H45N	rs746053844	exonic	nonsynonymous SNV	0	1	0	0.001502	0.271303	0.424755	0.0110226	6.67764					17.28	.	.	.	.
Pavlov and human brain	CTSB	Peptidase C1A papain C-terminal	8	11853331	G	A	c.C124T	p.Q42X	rs750586838	exonic	stopgain	0	1	0	0.001502	0.271303	0.424755	0.0110226	6.67764					23.4	.	6.594e-06	0	0
Pavlov and human brain	CTSB	Peptidase C1A papain C-terminal	8	11853344	C	A	c.G111T	p.R37R	.	exonic	synonymous SNV	0	1	0	0.001502	0.271303	0.424755	0.0110226	6.67764					.	.	.	.	.
Pavlov and human brain	CTSB	Peptidase C1A papain C-terminal	8	11849045	C	A	c.446+1G>T;NM_147782		.	splicing	.	0	1	0	0.001506	0.271303	0.424755	0.0110226	6.67764					12.91	.	.	.	.
Pavlov and human brain	CTSB	Peptidase C1A papain C-terminal	8	11849064	C	A	c.G428T	p.G143V	.	exonic	nonsynonymous SNV	0	1	0	0.001506	0.271303	0.424755	0.0110226	6.67764					8.906	.	.	.	.
Pavlov and human brain	CTSB	Peptidase C1A papain C-terminal	8	11849083	C	A	c.G409T	p.D137Y	.	exonic	nonsynonymous SNV	0	1	0	0.001506	0.271303	0.424755	0.0110226	6.67764					28.7	.	.	.	.
Pavlov and human brain	CTSB	Peptidase C1A papain C-terminal	8	11849139	G	C	c.C353G	p.S118C	.	exonic	nonsynonymous SNV	0	1	0	0.001511	0.271303	0.424755	0.0110226	6.67764					26.3	.	.	.	.
Pavlov and human brain	CTSB	Peptidase C1A papain C-terminal	8	11849159	G	A	c.C333T	p.F111F	rs762162520	exonic	synonymous SNV	0	1	0	0.001511	0.271303	0.424755	0.0110226	6.67764					.	.	1.971e-05	0	1.47e-05
Pavlov and human brain	CTSB	Peptidase C1A papain C-terminal	8	11845671	C	A	c.G912T	p.W304C	.	exonic	nonsynonymous SNV	0	1	0	0.001511	0.271303	0.424755	0.0110226	6.67764					22.8	.	.	.	.
Pavlov and human brain	CTSB	Peptidase C1A papain C-terminal	8	11849145	G	T	c.C347A	p.A116D	.	exonic	nonsynonymous SNV	0	1	0	0.001511	0.271303	0.424755	0.0110226	6.67764					19.93	.	.	.	.
Pavlov and human brain	CTSB	Peptidase C1A papain C-terminal	8	11849154	G	T	c.C338A	p.A113D	.	exonic	nonsynonymous SNV	0	1	0	0.001511	0.271303	0.424755	0.0110226	6.67764					18.24	.	.	.	.
Pavlov and human brain	CTSB	Peptidase C1A papain C-terminal	8	11847798	G	A	c.C557T	p.P186L	rs1287363313	exonic	nonsynonymous SNV	0	1	0	0.001534	0.271303	0.424755	0.0110226	6.67764					32	.	.	.	.
Pavlov and human brain	CTSB	Peptidase C1A papain C-terminal	8	11847797	G	C	c.C558G	p.P186P	rs199677685	exonic	synonymous SNV	0	1	0	0.001538	0.271303	0.424755	0.0110226	6.67764					.	.	3.284e-05	0	2.941e-05
Pavlov and human brain	CTSB	Peptidase C1A papain C-terminal	8	11847803	G	A	c.C552T	p.I184I	rs762727745	exonic	synonymous SNV	0	1	0	0.001538	0.271303	0.424755	0.0110226	6.67764					.	.	.	.	.
Pavlov and human brain	CTSD	.	11	1763791	C	T	c.68+1G>A		.	splicing	.	1	0	0.001085	0	2.4524	0.58308	0.0996376	60.3616					11.04	Likely_pathogenic	.	.	.
Pavlov and human brain	CTSD	Peptidase A1	11	1759537	T	C	c.A331G	p.K111E	.	exonic	nonsynonymous SNV	1	0	0.001082	0	2.4524	0.58308	0.0996376	60.3616					5.472	.	.	.	.
Pavlov and human brain	CTSD	Peptidase A1	11	1759046	C	T	c.G394A	p.V132M	rs770820791	exonic	nonsynonymous SNV	1	0	0.001073	0	2.4524	0.58308	0.0996376	60.3616					14.86	Uncertain_significance	.	.	.
Pavlov and human brain	CTSD	Peptidase A1	11	1754941	G	A	c.C792T	p.V264V	.	exonic	synonymous SNV	1	0	0.001057	0	2.4524	0.58308	0.0996376	60.3616					8.541	.	.	.	.
Pavlov and human brain	CTSD	Peptidase A1	11	1754135	C	A	c.G831T	p.V277V	.	exonic	synonymous SNV	1	0	0.001055	0	2.4524	0.58308	0.0996376	60.3616					13.93	.	.	.	.
Pavlov and human brain	CTSD	Peptidase A1	11	1754015	G	A	c.C951T	p.A317A	rs78306946	exonic	synonymous SNV	1	0	0.001053	0	2.4524	0.58308	0.0996376	60.3616					0.893	Benign	0.0030	0.0003	0.0002
Pavlov and human brain	CTSD	Peptidase A1	11	1754018	C	A	c.G948T	p.G316G	.	exonic	synonymous SNV	1	0	0.00105	0	2.4524	0.58308	0.0996376	60.3616					0.866	.	.	.	.
Pavlov and human brain	CTSD	Peptidase A1	11	1759087	C	T	c.G353A	p.W118X	.	exonic	stopgain	1	0	0.00105	0	2.4524	0.58308	0.0996376	60.3616					17.84	.	.	.	.
Pavlov and human brain	CTSD	Peptidase A1	11	1753572	G	T	c.C1170A	p.I390I	.	exonic	synonymous SNV	1	0	0.001048	0	2.4524	0.58308	0.0996376	60.3616					.	.	.	.	.
Pavlov and human brain	CTSD	Peptidase A1	11	1754024	G	A	c.C942T	p.A314A	.	exonic	synonymous SNV	1	0	0.001048	0	2.4524	0.58308	0.0996376	60.3616					2.121	Likely_benign	.	.	.
Pavlov and human brain	CTSD	Peptidase A1	11	1757443	G	T	c.C585A	p.F195L	.	exonic	nonsynonymous SNV	1	0	0.001048	0	2.4524	0.58308	0.0996376	60.3616					20.6	.	.	.	.
Pavlov and human brain	CTSD	Peptidase A1	11	1754050	C	A	c.G916T	p.D306Y	.	exonic	nonsynonymous SNV	1	0	0.001044	0	2.4524	0.58308	0.0996376	60.3616					15.64	.	.	.	.
Pavlov and human brain	CTSD	Peptidase A1	11	1754054	C	T	c.G912A	p.P304P	rs140238987	exonic	synonymous SNV	1	0	0.001044	0	2.4524	0.58308	0.0996376	60.3616					9.980	Conflicting_classifications_of_pathogenicity	0.0026	0	0.0030
Pavlov and human brain	CTSD	Peptidase A1	11	1757499	G	A	c.C529T	p.Q177X	.	exonic	stopgain	1	0	0.001044	0	2.4524	0.58308	0.0996376	60.3616					19.07	.	.	.	.
Pavlov and human brain	CTSD	Peptidase A1	11	1754068	G	T	c.C898A	p.L300I	.	exonic	nonsynonymous SNV	1	0	0.001042	0	2.4524	0.58308	0.0996376	60.3616					19.10	.	.	.	.
Pavlov and human brain	CTSD	Peptidase A1	11	1754070	G	T	c.C896A	p.S299Y	.	exonic	nonsynonymous SNV	1	0	0.001042	0	2.4524	0.58308	0.0996376	60.3616					20.4	.	.	.	.
Pavlov and human brain	CTSD	Peptidase A1	11	1755023	G	T	c.C710A	p.P237Q	rs1358901293	exonic	nonsynonymous SNV	1	0	0.001042	0	2.4524	0.58308	0.0996376	60.3616					16.42	.	.	.	.
Pavlov and human brain	CTSD	.	11	1761448	G	A	c.C89T	p.T30M	rs747274524	exonic	nonsynonymous SNV	1	0	0.001042	0	2.4524	0.58308	0.0996376	60.3616					11.27	Uncertain_significance	6.57e-06	0	0
Pavlov and human brain	CTSD	Peptidase A1	11	1754965	C	A	c.G768T	p.K256N	.	exonic	nonsynonymous SNV	1	0	0.00104	0	2.4524	0.58308	0.0996376	60.3616					5.275	.	.	.	.
Pavlov and human brain	CTSD	Peptidase A1	11	1754968	G	A	c.C765T	p.Y255Y	.	exonic	synonymous SNV	1	0	0.00104	0	2.4524	0.58308	0.0996376	60.3616					1.101	.	.	.	.
Pavlov and human brain	CTSD	Peptidase A1	11	1757487	C	A	c.G541T	p.E181X	.	exonic	stopgain	1	0	0.00104	0	2.4524	0.58308	0.0996376	60.3616					29.5	.	.	.	.
Pavlov and human brain	CTSD	Peptidase A1	11	1759526	G	T	c.C342A	p.D114E	.	exonic	nonsynonymous SNV	1	0	0.00104	0	2.4524	0.58308	0.0996376	60.3616					18.41	.	.	.	.
Pavlov and human brain	CTSD	Peptidase A1	11	1759530	A	T	c.T338A	p.L113Q	.	exonic	nonsynonymous SNV	1	0	0.00104	0	2.4524	0.58308	0.0996376	60.3616					14.34	.	.	.	.
Pavlov and human brain	CTSD	Peptidase A1	11	1761309	G	A	c.C228T	p.D76D	rs587780914	exonic	synonymous SNV	0	1	0	0.001502	0.271303	0.424755	0.0110226	6.67764					.	Conflicting_classifications_of_pathogenicity	.	.	.
Pavlov and human brain	CTSD	Peptidase A1	11	1754084	C	A	c.G882T	p.V294V	.	exonic	synonymous SNV	0	1	0	0.001506	0.271303	0.424755	0.0110226	6.67764					9.775	.	.	.	.
Pavlov and human brain	CTSD	Peptidase A1	11	1759546	T	A	c.A322T	p.I108F	.	exonic	nonsynonymous SNV	0	1	0	0.001506	0.271303	0.424755	0.0110226	6.67764					14.59	.	.	.	.
Pavlov and human brain	CTSD	Peptidase A1	11	1754932	C	T	c.G801A	p.K267K	.	exonic	synonymous SNV	0	1	0	0.001511	0.271303	0.424755	0.0110226	6.67764					10.30	.	.	.	.
Pavlov and human brain	CTSD	Peptidase A1	11	1759059	C	A	c.G381T	p.K127N	.	exonic	nonsynonymous SNV	0	1	0	0.001524	0.271303	0.424755	0.0110226	6.67764					11.45	.	.	.	.
Pavlov and human brain	GLB1	GLHYDRLASE35	3	33014199	C	A	c.G1735T	p.D579Y	.	exonic	nonsynonymous SNV	1	0	0.001055	0	2.4524	0.58308	0.0996376	60.3616					11.06	.	.	.	.
Pavlov and human brain	GLB1	GLHYDRLASE35	3	33046126	G	T	c.C1206A	p.I402I	.	exonic	synonymous SNV	1	0	0.001044	0	2.4524	0.58308	0.0996376	60.3616					.	.	.	.	.
Pavlov and human brain	GLB1	GLHYDRLASE35	3	33053515	C	A	c.G912T	p.R304S	.	exonic	nonsynonymous SNV	1	0	0.001042	0	2.4524	0.58308	0.0996376	60.3616					16.58	.	.	.	.
Pavlov and human brain	GLB1	GLHYDRLASE35	3	33014092	G	A	c.C1842T	p.P614P	rs1051472577	exonic	synonymous SNV	1	0	0.00104	0	2.4524	0.58308	0.0996376	60.3616					.	Likely_benign	.	.	.
Pavlov and human brain	GLB1	GLHYDRLASE35	3	33021575	C	A	c.G1368T	p.Q456H	.	exonic	nonsynonymous SNV	1	0	0.00104	0	2.4524	0.58308	0.0996376	60.3616					17.77	.	.	.	.
Pavlov and human brain	GLB1	GLHYDRLASE35	3	33058199	C	T	c.G767A	p.R256H	rs111840209	exonic	nonsynonymous SNV	2	3	0.002079	0.004505	0.58084	0.513121	0.114007	2.95925	0.541995	0.503369	0.0901363	3.25905	8.067	Conflicting_classifications_of_pathogenicity	0.0010	0	0.0014
Pavlov and human brain	GLB1	GLHYDRLASE35	3	33021607	T	C	c.A1336G	p.I446V	rs199692082	exonic	nonsynonymous SNV	0	1	0	0.001502	0.271303	0.424755	0.0110226	6.67764					1.325	Benign/Likely_benign	9.198e-05	0.0035	2.94e-05
Pavlov and human brain	GLB1	GLHYDRLASE35	3	33046156	A	G	c.T1176C	p.T392T	rs199927127	exonic	synonymous SNV	0	1	0	0.001502	0.271303	0.424755	0.0110226	6.67764					.	Conflicting_classifications_of_pathogenicity	0.0013	0	0.0008
Pavlov and human brain	GLB1	GLHYDRLASE35	3	33046157	G	T	c.C1175A	p.T392N	.	exonic	nonsynonymous SNV	0	1	0	0.001502	0.271303	0.424755	0.0110226	6.67764					25.0	.	.	.	.
Pavlov and human brain	GLB1	GLHYDRLASE35	3	33058125	G	T	c.C841A	p.L281M	rs751275184	exonic	nonsynonymous SNV	0	1	0	0.001502	0.271303	0.424755	0.0110226	6.67764					17.79	Uncertain_significance	2.628e-05	0	5.882e-05
Pavlov and human brain	GNS	Sulfatase	12	64759089	C	A	c.G188T	p.G63V	.	exonic	nonsynonymous SNV	2	0	0.002088	0	4.09538	0.363227	0.196063	85.5448					25.9	.	.	.	.
Pavlov and human brain	GNS	Sulfatase	12	64759134	T	C	c.A143G	p.N48S	rs370011049	exonic	nonsynonymous SNV	2	0	0.002079	0	4.09538	0.363227	0.196063	85.5448					23.7	Uncertain_significance	7.891e-05	0	0.0001
Pavlov and human brain	GNS	Sulfatase	12	64759162	C	A	c.G115T	p.G39W	.	exonic	nonsynonymous SNV	1	0	0.001046	0	2.4524	0.58308	0.0996376	60.3616					12.63	.	.	.	.
Pavlov and human brain	GNS	Sulfatase	12	64723031	C	T	c.G1283A	p.C428Y	rs1378014651	exonic	nonsynonymous SNV	1	0	0.001044	0	2.4524	0.58308	0.0996376	60.3616					22.3	.	.	.	.
Pavlov and human brain	GNS	Sulfatase	12	64723031	C	A	c.G1283T	p.C428F	.	exonic	nonsynonymous SNV	1	0	0.001044	0	2.4524	0.58308	0.0996376	60.3616					22.4	.	.	.	.
Pavlov and human brain	GNS	Sulfatase	12	64759183	C	A	c.G94T	p.G32C	.	exonic	nonsynonymous SNV	1	0	0.001042	0	2.4524	0.58308	0.0996376	60.3616					12.42	.	.	.	.
Pavlov and human brain	GNS	Sulfatase	12	64759184	C	A	c.G93T	p.L31L	.	exonic	synonymous SNV	1	0	0.001042	0	2.4524	0.58308	0.0996376	60.3616					.	.	.	.	.
Pavlov and human brain	GNS	Sulfatase	12	64740621	T	G	c.A860C	p.N287T	.	exonic	nonsynonymous SNV	1	0	0.00104	0	2.4524	0.58308	0.0996376	60.3616					2.095	.	.	.	.
Pavlov and human brain	GNS	Sulfatase	12	64743164	T	A	c.A769T	p.K257X	.	exonic	stopgain	1	0	0.00104	0	2.4524	0.58308	0.0996376	60.3616					38	.	.	.	.
Pavlov and human brain	GNS	Sulfatase	12	64744811	A	T	c.T622A	p.L208M	.	exonic	nonsynonymous SNV	1	0	0.00104	0	2.4524	0.58308	0.0996376	60.3616					16.77	.	.	.	.
Pavlov and human brain	GNS	Sulfatase	12	64744886	T	C	c.A547G	p.N183D	.	exonic	nonsynonymous SNV	1	0	0.00104	0	2.4524	0.58308	0.0996376	60.3616					26.5	.	.	.	.
Pavlov and human brain	GNS	Sulfatase	12	64723011	C	T	c.G1303A	p.V435I	rs780165108	exonic	nonsynonymous SNV	0	1	0	0.001502	0.271303	0.424755	0.0110226	6.67764					26.4	.	.	.	.
Pavlov and human brain	GNS	Sulfatase	12	64744856	G	A	c.C577T	p.R193W	rs144220755	exonic	nonsynonymous SNV	0	1	0	0.001502	0.271303	0.424755	0.0110226	6.67764					20.8	Conflicting_classifications_of_pathogenicity	0.0001	0.0043	1.47e-05
Pavlov and human brain	GRN	Granulin	17	44352132	C	T	c.C1297T	p.R433W	rs63750412	exonic	nonsynonymous SNV	7	1	0.007292	0.001515	4.12612	0.114039	0.711381	23.9321	5.77535	0.10159	0.707684	47.1321	16.16	Benign/Likely_benign	0.0050	0.0014	0.0034
Pavlov and human brain	GRN	Granulin	17	44352470	G	A	c.G1543A	p.G515S	rs1392619089	exonic	nonsynonymous SNV	2	0	0.002083	0	4.09538	0.363227	0.196063	85.5448					16.95	.	.	.	.
Pavlov and human brain	GRN	.	17	44349263	C	T	c.C99T	p.D33D	rs63750742	exonic	synonymous SNV	10	3	0.0104	0.004505	2.47852	0.143706	0.734131	8.36781	2.75333	0.125823	0.752779	10.0705	.	Benign/Likely_benign	0.0024	0	0.0041
Pavlov and human brain	GRN	.	17	44352760	G	T	c.G1744T	p.A582S	.	exonic	nonsynonymous SNV	1	0	0.001048	0	2.4524	0.58308	0.0996376	60.3616					8.845	.	.	.	.
Pavlov and human brain	GRN	.	17	44352775	C	A	c.C1759A	p.P587T	.	exonic	nonsynonymous SNV	1	0	0.001048	0	2.4524	0.58308	0.0996376	60.3616					23.1	.	.	.	.
Pavlov and human brain	GRN	Granulin	17	44351775	G	T	c.G1159T	p.G387C	.	exonic	nonsynonymous SNV	1	0	0.001046	0	2.4524	0.58308	0.0996376	60.3616					19.60	.	.	.	.
Pavlov and human brain	GRN	.	17	44352771	G	T	c.G1755T	p.R585S	.	exonic	nonsynonymous SNV	1	0	0.001046	0	2.4524	0.58308	0.0996376	60.3616					17.39	.	6.57e-06	0	1.47e-05
Pavlov and human brain	GRN	Granulin	17	44350485	C	A	c.C506A	p.A169D	.	exonic	nonsynonymous SNV	1	0	0.001042	0	2.4524	0.58308	0.0996376	60.3616					14.03	.	.	.	.
Pavlov and human brain	GRN	Granulin	17	44350518	C	A	c.C539A	p.T180K	.	exonic	nonsynonymous SNV	1	0	0.001042	0	2.4524	0.58308	0.0996376	60.3616					12.27	.	.	.	.
Pavlov and human brain	GRN	Granulin	17	44350535	C	A	c.C556A	p.P186T	.	exonic	nonsynonymous SNV	1	0	0.001042	0	2.4524	0.58308	0.0996376	60.3616					10.04	.	.	.	.
Pavlov and human brain	GRN	Granulin	17	44350540	G	T	c.G561T	p.L187L	.	exonic	synonymous SNV	1	0	0.001042	0	2.4524	0.58308	0.0996376	60.3616					.	.	.	.	.
Pavlov and human brain	GRN	Granulin	17	44350553	C	T	c.C574T	p.P192S	.	exonic	nonsynonymous SNV	1	0	0.001042	0	2.4524	0.58308	0.0996376	60.3616					18.13	Uncertain_significance	.	.	.
Pavlov and human brain	GRN	Granulin	17	44351139	C	A	c.C811A	p.L271I	.	exonic	nonsynonymous SNV	1	0	0.001042	0	2.4524	0.58308	0.0996376	60.3616					9.995	.	.	.	.
Pavlov and human brain	GRN	Granulin	17	44351586	G	A	c.G970A	p.A324T	rs63750541	exonic	nonsynonymous SNV	1	0	0.00104	0	2.4524	0.58308	0.0996376	60.3616					2.653	Conflicting_classifications_of_pathogenicity	0.0011	0	0.0014
Pavlov and human brain	GRN	Granulin	17	44351635	A	T	c.A1019T	p.H340L	rs775196555	exonic	nonsynonymous SNV	1	0	0.00104	0	2.4524	0.58308	0.0996376	60.3616					2.012	Conflicting_classifications_of_pathogenicity	2.627e-05	0	1.47e-05
Pavlov and human brain	GRN	.	17	44349219	C	T	c.C55T	p.R19W	rs63750723	exonic	nonsynonymous SNV	1	0	0.00104	0	2.4524	0.58308	0.0996376	60.3616					8.781	Benign	0.0121	0	0.0002
Pavlov and human brain	GRN	Granulin	17	44350297	G	T	c.G419T	p.C140F	.	exonic	nonsynonymous SNV	1	0	0.00104	0	2.4524	0.58308	0.0996376	60.3616					15.43	.	.	.	.
Pavlov and human brain	GRN	Granulin	17	44350305	G	A	c.G427A	p.V143I	rs1194653265	exonic	nonsynonymous SNV	1	0	0.00104	0	2.4524	0.58308	0.0996376	60.3616					10.91	.	6.584e-06	0	0
Pavlov and human brain	GRN	Granulin	17	44350518	C	T	c.C539T	p.T180I	.	exonic	nonsynonymous SNV	1	0	0.00104	0	2.4524	0.58308	0.0996376	60.3616					12.23	.	.	.	.
Pavlov and human brain	GRN	Granulin	17	44351741	C	T	c.C1125T	p.S375S	rs569994549	exonic	synonymous SNV	1	0	0.00104	0	2.4524	0.58308	0.0996376	60.3616					.	Likely_benign	6.566e-06	0	0
Pavlov and human brain	GRN	.	17	44349263	C	A	c.C99A	p.D33E	rs63750742	exonic	nonsynonymous SNV	1	2	0.00104	0.003003	0.488126	0.488316	0.0642092	3.71079	0.40668	0.46322	0.0367458	4.50088	14.92	Conflicting_classifications_of_pathogenicity	7.226e-05	0.0009	0.0001
Pavlov and human brain	GRN	Granulin	17	44350536	C	A	c.C557A	p.P186H	.	exonic	nonsynonymous SNV	0	1	0	0.001502	0.271303	0.424755	0.0110226	6.67764					12.60	.	.	.	.
Pavlov and human brain	GRN	Granulin	17	44350712	T	C	c.T620C	p.M207T	rs776198499	exonic	nonsynonymous SNV	0	1	0	0.001502	0.271303	0.424755	0.0110226	6.67764					10.03	Uncertain_significance	6.57e-06	0	1.47e-05
Pavlov and human brain	GRN	Granulin	17	44350537	C	A	c.C558A	p.P186P	.	exonic	synonymous SNV	0	1	0	0.001502	0.271303	0.424755	0.0110226	6.67764					.	.	.	.	.
Pavlov and human brain	GRN	Granulin	17	44351660	C	A	c.C1044A	p.A348A	.	exonic	synonymous SNV	0	1	0	0.001502	0.271303	0.424755	0.0110226	6.67764					.	.	.	.	.
Pavlov and human brain	GRN	Granulin	17	44352484	G	T	c.G1557T	p.V519V	.	exonic	synonymous SNV	0	1	0	0.001502	0.271303	0.424755	0.0110226	6.67764					.	.	.	.	.
Pavlov and human brain	GRN	Granulin	17	44350272	G	T	c.G394T	p.E132X	.	exonic	stopgain	0	1	0	0.001506	0.271303	0.424755	0.0110226	6.67764					14.77	.	.	.	.
Pavlov and human brain	GRN	Granulin	17	44350286	C	A	c.C408A	p.F136L	.	exonic	nonsynonymous SNV	0	1	0	0.001511	0.271303	0.424755	0.0110226	6.67764					8.169	.	.	.	.
Pavlov and human brain	GRN	Granulin	17	44350286	C	T	c.C408T	p.F136F	rs572632936	exonic	synonymous SNV	0	1	0	0.001511	0.271303	0.424755	0.0110226	6.67764					0.578	.	1.316e-05	0	0
Pavlov and human brain	GRN	Granulin	17	44352020	C	A	c.C1185A	p.V395V	.	exonic	synonymous SNV	0	1	0	0.00152	0.271303	0.424755	0.0110226	6.67764					.	.	.	.	.
Pavlov and human brain	GRN	Granulin	17	44352500	C	A	c.C1573A	p.H525N	.	exonic	nonsynonymous SNV	0	1	0	0.001548	0.271303	0.424755	0.0110226	6.67764					10.87	.	.	.	.
Pavlov and human brain	GUSB	Galactose-binding domain-like	7	65979902	C	A	c.G406T	p.G136W	.	exonic	nonsynonymous SNV	2	0	0.002128	0	4.09538	0.363227	0.196063	85.5448					16.71	.	.	.	.
Pavlov and human brain	GUSB	Galactose-binding domain-like	7	65979854	C	T	c.G454A	p.D152N	rs149606212	exonic	nonsynonymous SNV	2	0	0.002083	0	4.09538	0.363227	0.196063	85.5448					19.67	Conflicting_classifications_of_pathogenicity|other	0.0013	0	0.0022
Pavlov and human brain	GUSB	Galactose-binding domain-like	7	65979861	G	A	c.C447T	p.F149F	rs148364905	exonic	synonymous SNV	2	0	0.002083	0	4.09538	0.363227	0.196063	85.5448					.	Likely_benign	0.0001	0	0.0002
Pavlov and human brain	GUSB	Galactose-binding domain-like	7	65979902	C	T	c.G406A	p.G136R	rs1417426295	exonic	nonsynonymous SNV	1	0	0.001062	0	2.4524	0.58308	0.0996376	60.3616					18.21	Likely_pathogenic	6.572e-06	0	0
Pavlov and human brain	GUSB	Galactose-binding domain-like	7	65979910	C	A	c.G398T	p.W133L	.	exonic	nonsynonymous SNV	1	0	0.001062	0	2.4524	0.58308	0.0996376	60.3616					19.57	.	.	.	.
Pavlov and human brain	GUSB	Galactose-binding domain-like	7	65980403	G	A	c.C217T	p.P73S	.	exonic	nonsynonymous SNV	1	0	0.00105	0	2.4524	0.58308	0.0996376	60.3616					17.44	.	.	.	.
Pavlov and human brain	GUSB	Galactose-binding domain-like	7	65979796	G	A	c.C512T	p.A171V	.	exonic	nonsynonymous SNV	1	0	0.001046	0	2.4524	0.58308	0.0996376	60.3616					18.30	.	.	.	.
Pavlov and human brain	GUSB	Galactose-binding domain-like	7	65979797	C	T	c.G511A	p.A171T	rs746475728	exonic	nonsynonymous SNV	1	0	0.001046	0	2.4524	0.58308	0.0996376	60.3616					18.25	.	1.972e-05	0	1.47e-05
Pavlov and human brain	GUSB	Galactose-binding domain-like	7	65979879	C	A	c.G429T	p.E143D	rs375740757	exonic	nonsynonymous SNV	1	0	0.001044	0	2.4524	0.58308	0.0996376	60.3616					14.78	Uncertain_significance	6.565e-06	0	0
Pavlov and human brain	GUSB	Galactose-binding domain-like	7	65979831	C	G	c.G477C	p.V159V	.	exonic	synonymous SNV	1	0	0.001042	0	2.4524	0.58308	0.0996376	60.3616					.	.	.	.	.
Pavlov and human brain	GUSB	Galactose-binding domain-like	7	65979831	C	A	c.G477T	p.V159V	.	exonic	synonymous SNV	1	0	0.001042	0	2.4524	0.58308	0.0996376	60.3616					.	.	.	.	.
Pavlov and human brain	GUSB	Galactose-binding domain-like	7	65980377	G	T	c.C243A	p.S81S	.	exonic	synonymous SNV	1	0	0.001042	0	2.4524	0.58308	0.0996376	60.3616					.	.	.	.	.
Pavlov and human brain	GUSB	Glycosidases	7	65970336	G	A	c.C1422T	p.D474D	.	exonic	synonymous SNV	1	0	0.00104	0	2.4524	0.58308	0.0996376	60.3616					.	.	.	.	.
Pavlov and human brain	GUSB	Galactose-binding domain-like	7	65982077	C	G	c.G107C	p.R36P	.	exonic	nonsynonymous SNV	1	0	0.00104	0	2.4524	0.58308	0.0996376	60.3616					20.7	.	.	.	.
Pavlov and human brain	GUSB	Galactose-binding domain-like	7	65982057	C	T	c.G127A	p.G43S	.	exonic	nonsynonymous SNV	0	1	0	0.001502	0.271303	0.424755	0.0110226	6.67764					33	.	.	.	.
Pavlov and human brain	GUSB	Glycosidases	7	65974701	G	T	c.C1069A	p.R357R	.	exonic	synonymous SNV	0	1	0	0.001506	0.271303	0.424755	0.0110226	6.67764					.	.	.	.	.
Pavlov and human brain	GUSB	Galactose-binding domain-like	7	65979844	T	C	c.A464G	p.N155S	.	exonic	nonsynonymous SNV	0	1	0	0.001506	0.271303	0.424755	0.0110226	6.67764					5.137	.	.	.	.
Pavlov and human brain	GUSB	Galactose-binding domain-like	7	65979901	C	G	c.G407C	p.G136A	rs749073290	exonic	nonsynonymous SNV	0	1	0	0.001534	0.271303	0.424755	0.0110226	6.67764					17.27	.	6.572e-06	0	0
Pavlov and human brain	GUSB	Galactose-binding domain-like	7	65979906	C	A	c.G402T	p.V134V	.	exonic	synonymous SNV	0	1	0	0.001534	0.271303	0.424755	0.0110226	6.67764					.	.	.	.	.
Pavlov and human brain	GUSB	Galactose-binding domain-like	7	65980398	G	A	c.C222T	p.T74T	rs140016611	exonic	synonymous SNV	1	3	0.001053	0.004545	0.34782	0.280289	0.0511379	2.36573	0.270465	0.258237	0.0280282	2.60992	.	Benign/Likely_benign	0.0018	0.0003	0.0029
Pavlov and human brain	HEXA	Glycosyl catalytic	15	72346548	C	T	c.G1342A	p.V448M	.	exonic	nonsynonymous SNV	2	0	0.002088	0	4.09538	0.363227	0.196063	85.5448					32	Uncertain_significance	6.572e-06	0	1.47e-05
Pavlov and human brain	HEXA	.	15	72344092	C	A	c.G1608T	p.E536D	.	exonic	nonsynonymous SNV	1	0	0.001048	0	2.4524	0.58308	0.0996376	60.3616					16.81	.	6.568e-06	0	0
Pavlov and human brain	HEXA	Glycosyl catalytic	15	72346234	C	G	c.1454+1G>C;NM_000520		rs147324677	splicing	.	1	0	0.001046	0	2.4524	0.58308	0.0996376	60.3616					20.7	Pathogenic	1.972e-05	0.0009	0
Pavlov and human brain	HEXA	Glycosyl catalytic	15	72346549	T	A	c.A1341T	p.I447I	.	exonic	synonymous SNV	1	0	0.001044	0	2.4524	0.58308	0.0996376	60.3616					.	.	.	.	.
Pavlov and human brain	HEXA	Glycosyl catalytic	15	72346549	T	G	c.A1341C	p.I447I	.	exonic	synonymous SNV	1	0	0.001044	0	2.4524	0.58308	0.0996376	60.3616					.	.	.	.	.
Pavlov and human brain	HEXA	Glycosyl catalytic	15	72346550	A	T	c.T1340A	p.I447K	.	exonic	nonsynonymous SNV	1	0	0.001044	0	2.4524	0.58308	0.0996376	60.3616					15.76	.	.	.	.
Pavlov and human brain	HEXA	Glycosyl catalytic	15	72350547	G	C	c.C809G	p.T270S	.	exonic	nonsynonymous SNV	1	0	0.001044	0	2.4524	0.58308	0.0996376	60.3616					16.73	.	.	.	.
Pavlov and human brain	HEXA	Glycosyl catalytic	15	72350555	C	A	c.G801T	p.E267D	.	exonic	nonsynonymous SNV	1	0	0.001044	0	2.4524	0.58308	0.0996376	60.3616					24.9	.	.	.	.
Pavlov and human brain	HEXA	.	15	72344141	C	A	c.1560-1G>T;NM_000520		.	splicing	.	1	0	0.001042	0	2.4524	0.58308	0.0996376	60.3616					22.8	.	.	.	.
Pavlov and human brain	HEXA	Glycosyl catalytic	15	72351208	G	A	c.C630T	p.N210N	rs756010672	exonic	synonymous SNV	1	0	0.001042	0	2.4524	0.58308	0.0996376	60.3616					.	Likely_benign	6.572e-06	0	1.47e-05
Pavlov and human brain	HEXA	Glycosyl catalytic	15	72349196	A	G	c.T902C	p.V301A	.	exonic	nonsynonymous SNV	1	0	0.00104	0	2.4524	0.58308	0.0996376	60.3616					18.53	.	.	.	.
Pavlov and human brain	HEXA	Glycosyl catalytic	15	72349241	G	T	c.C857A	p.T286N	rs1176760507	exonic	nonsynonymous SNV	1	0	0.00104	0	2.4524	0.58308	0.0996376	60.3616					31	.	.	.	.
Pavlov and human brain	HEXA	Glycosyl catalytic	15	72350584	G	A	c.C772T	p.R258W	rs121907970	exonic	nonsynonymous SNV	1	0	0.00104	0	2.4524	0.58308	0.0996376	60.3616					23.5	Benign/Likely_benign|other	0.0018	0.0003	0.0035
Pavlov and human brain	HEXA	Glycosyl catalytic	15	72350600	C	A	c.G756T	p.E252D	rs1435809210	exonic	nonsynonymous SNV	1	0	0.00104	0	2.4524	0.58308	0.0996376	60.3616					11.36	.	.	.	.
Pavlov and human brain	HEXA	Glycosyl catalytic	15	72350606	C	A	c.G750T	p.V250V	.	exonic	synonymous SNV	1	0	0.00104	0	2.4524	0.58308	0.0996376	60.3616					.	.	.	.	.
Pavlov and human brain	HEXA	Glycosyl catalytic	15	72351236	T	A	c.604-2A>T;NM_000520		.	splicing	.	1	0	0.00104	0	2.4524	0.58308	0.0996376	60.3616					25.0	.	.	.	.
Pavlov and human brain	HEXA	Glycosyl catalytic	15	72353081	A	G	c.T590C	p.I197T	.	exonic	nonsynonymous SNV	1	0	0.00104	0	2.4524	0.58308	0.0996376	60.3616					25.5	.	.	.	.
Pavlov and human brain	HEXA	Beta-acetyl hexosaminidase like	15	72375806	G	A	c.C167T	p.P56L	rs955535343	exonic	nonsynonymous SNV	1	0	0.00104	0	2.4524	0.58308	0.0996376	60.3616					17.66	Uncertain_significance	1.313e-05	0	2.939e-05
Pavlov and human brain	HEXA	Glycosyl catalytic	15	72350564	C	T	c.G792A	p.V264V	rs117513345	exonic	synonymous SNV	4	3	0.004184	0.004518	1.04964	0.946036	0.258085	4.26892	1.08827	0.912137	0.242195	4.89004	.	Benign/Likely_benign	0.0041	0.0040	0.0063
Pavlov and human brain	HEXA	.	15	72375965	C	G	c.G8C	p.S3T	rs374524755	exonic	nonsynonymous SNV	1	1	0.00104	0.001502	0.815505	0.860031	0.0845117	7.86932	0.815324	0.885333	0.0508407	13.0752	11.65	Conflicting_classifications_of_pathogenicity	0.0003	0.0058	0.0002
Pavlov and human brain	HEXA	Glycosyl catalytic	15	72346550	A	G	c.T1340C	p.I447T	rs758048549	exonic	nonsynonymous SNV	6	6	0.006263	0.009063	0.813677	0.71207	0.27221	2.43221	0.813492	0.722455	0.260407	2.54129	15.67	.	.	.	.
Pavlov and human brain	HEXA	Glycosyl catalytic	15	72346662	T	C	c.A1228G	p.N410D	rs1800430	exonic	nonsynonymous SNV	2	3	0.002079	0.004505	0.58084	0.513121	0.114007	2.95925	0.541995	0.503369	0.0901363	3.25905	6.542	Benign/Likely_benign	0.0311	0.0006	0.0021
Pavlov and human brain	HEXA	.	15	72344095	C	T	c.G1605A	p.Q535Q	rs1389009140	exonic	synonymous SNV	0	1	0	0.001502	0.271303	0.424755	0.0110226	6.67764					.	Likely_benign	1.314e-05	0	2.94e-05
Pavlov and human brain	HEXA	Glycosyl catalytic	15	72349225	C	T	c.G873A	p.G291G	rs778823870	exonic	synonymous SNV	0	1	0	0.001502	0.271303	0.424755	0.0110226	6.67764					.	Likely_benign	3.943e-05	0	2.94e-05
Pavlov and human brain	HEXA	.	15	72344080	G	A	c.C1620T	p.T540T	rs1467811950	exonic	synonymous SNV	0	1	0	0.001502	0.271303	0.424755	0.0110226	6.67764					.	Likely_benign	1.972e-05	0	0
Pavlov and human brain	HEXA	Glycosyl catalytic	15	72349255	G	T	c.C843A	p.I281I	.	exonic	synonymous SNV	0	1	0	0.001502	0.271303	0.424755	0.0110226	6.67764					.	.	.	.	.
Pavlov and human brain	HEXA	Glycosyl catalytic	15	72350612	C	A	c.G744T	p.Q248H	.	exonic	nonsynonymous SNV	0	1	0	0.001502	0.271303	0.424755	0.0110226	6.67764					15.30	.	.	.	.
Pavlov and human brain	HEXA	Glycosyl catalytic	15	72350578	G	T	c.C778A	p.R260R	.	exonic	synonymous SNV	0	1	0	0.001506	0.271303	0.424755	0.0110226	6.67764					.	.	.	.	.
Pavlov and human brain	HEXA	Glycosyl catalytic	15	72349084	G	A	c.C1014T	p.T338T	rs1271376611	exonic	synonymous SNV	0	1	0	0.001506	0.271303	0.424755	0.0110226	6.67764					.	Likely_benign	3.945e-05	0	8.821e-05
Pavlov and human brain	HEXA	Glycosyl catalytic	15	72349092	C	A	c.G1006T	p.D336Y	.	exonic	nonsynonymous SNV	0	1	0	0.001506	0.271303	0.424755	0.0110226	6.67764					19.26	.	.	.	.
Pavlov and human brain	HEXA	Glycosyl catalytic	15	72346549	T	C	c.A1341G	p.I447M	.	exonic	nonsynonymous SNV	0	1	0	0.001511	0.271303	0.424755	0.0110226	6.67764					16.59	.	.	.	.
Pavlov and human brain	HEXA	Beta-acetyl hexosaminidase like	15	72353152	C	A	c.G519T	p.E173D	rs1332907054	exonic	nonsynonymous SNV	0	1	0	0.00152	0.271303	0.424755	0.0110226	6.67764					9.015	.	.	.	.
Pavlov and human brain	HEXA	Beta-acetyl hexosaminidase like	15	72375784	C	T	c.G189A	p.E63E	rs1401078087	exonic	synonymous SNV	0	2	0	0.003003	0.16239	0.241081	0.00777425	3.39203					.	Likely_benign	.	.	.
Pavlov and human brain	HEXB	Glycosidase	5	74713505	G	T	c.97-1G>T;NM_000521		.	splicing	.	2	0	0.002079	0	4.09538	0.363227	0.196063	85.5448					16.74	.	.	.	.
Pavlov and human brain	HEXB	.	5	74689359	T	C	c.T331C	p.W111R	rs1193552297	exonic	nonsynonymous SNV	1	0	0.001087	0	2.4524	0.58308	0.0996376	60.3616					5.210	Uncertain_significance	6.568e-06	0	1.47e-05
Pavlov and human brain	HEXB	.	5	74697042	A	G	c.A605G	p.H202R	.	exonic	nonsynonymous SNV	1	0	0.001057	0	2.4524	0.58308	0.0996376	60.3616					18.14	.	.	.	.
Pavlov and human brain	HEXB	.	5	74685273	G	T	c.G13T	p.G5W	.	exonic	nonsynonymous SNV	1	0	0.001055	0	2.4524	0.58308	0.0996376	60.3616					16.80	.	.	.	.
Pavlov and human brain	HEXB	Glycosidase	5	74720662	G	T	c.G853T	p.G285C	.	exonic	nonsynonymous SNV	1	0	0.001055	0	2.4524	0.58308	0.0996376	60.3616					33	.	.	.	.
Pavlov and human brain	HEXB	.	5	74685267	C	A	c.C7A	p.L3M	.	exonic	nonsynonymous SNV	1	0	0.001053	0	2.4524	0.58308	0.0996376	60.3616					18.51	.	.	.	.
Pavlov and human brain	HEXB	.	5	74685285	C	A	c.C25A	p.P9T	.	exonic	nonsynonymous SNV	1	0	0.001046	0	2.4524	0.58308	0.0996376	60.3616					12.08	.	.	.	.
Pavlov and human brain	HEXB	.	5	74685294	C	T	c.C34T	p.P12S	rs1372034098	exonic	nonsynonymous SNV	1	0	0.001046	0	2.4524	0.58308	0.0996376	60.3616					15.00	Uncertain_significance	6.572e-06	0	0
Pavlov and human brain	HEXB	.	5	74685308	G	T	c.G48T	p.A16A	.	exonic	synonymous SNV	1	0	0.001046	0	2.4524	0.58308	0.0996376	60.3616					.	.	.	.	.
Pavlov and human brain	HEXB	.	5	74697066	C	T	c.C629T	p.S210F	.	exonic	nonsynonymous SNV	1	0	0.001044	0	2.4524	0.58308	0.0996376	60.3616					24.9	.	.	.	.
Pavlov and human brain	HEXB	Glycosidase	5	74713576	G	T	c.G167T	p.R56L	.	exonic	nonsynonymous SNV	1	0	0.001044	0	2.4524	0.58308	0.0996376	60.3616					25.3	.	.	.	.
Pavlov and human brain	HEXB	Glycosidase	5	74713583	T	C	c.T174C	p.I58I	.	exonic	synonymous SNV	1	0	0.001044	0	2.4524	0.58308	0.0996376	60.3616					.	.	.	.	.
Pavlov and human brain	HEXB	.	5	74697048	G	A	c.G611A	p.G204E	rs762821794	exonic	nonsynonymous SNV	1	0	0.001042	0	2.4524	0.58308	0.0996376	60.3616					27.3	Likely_pathogenic	.	.	.
Pavlov and human brain	HEXB	.	5	74685390	C	T	c.C130T	p.R44W	rs750001501	exonic	nonsynonymous SNV	1	0	0.001042	0	2.4524	0.58308	0.0996376	60.3616					11.53	Uncertain_significance	0.0001	0	0.0002
Pavlov and human brain	HEXB	.	5	74697047	G	T	c.G610T	p.G204X	.	exonic	stopgain	1	0	0.001042	0	2.4524	0.58308	0.0996376	60.3616					38	.	.	.	.
Pavlov and human brain	HEXB	.	5	74697066	C	A	c.C629A	p.S210Y	.	exonic	nonsynonymous SNV	1	0	0.001042	0	2.4524	0.58308	0.0996376	60.3616					25.5	.	.	.	.
Pavlov and human brain	HEXB	Glycosidase	5	74713553	G	T	c.G144T	p.M48I	.	exonic	nonsynonymous SNV	1	0	0.001042	0	2.4524	0.58308	0.0996376	60.3616					11.24	.	.	.	.
Pavlov and human brain	HEXB	.	5	74689400	T	C	c.T372C	p.V124V	.	exonic	synonymous SNV	1	0	0.00104	0	2.4524	0.58308	0.0996376	60.3616					.	.	.	.	.
Pavlov and human brain	HEXB	.	5	74697102	C	A	c.C665A	p.T222N	.	exonic	nonsynonymous SNV	1	0	0.00104	0	2.4524	0.58308	0.0996376	60.3616					12.79	.	.	.	.
Pavlov and human brain	HEXB	Glycosidase	5	74718802	G	A	c.G573A	p.A191A	rs137915238	exonic	synonymous SNV	1	0	0.00104	0	2.4524	0.58308	0.0996376	60.3616					7.462	Conflicting_classifications_of_pathogenicity	0.0003	0	0.0006
Pavlov and human brain	HEXB	Glycosidase	5	74718835	C	T	c.C606T	p.S202S	rs140443258	exonic	synonymous SNV	1	0	0.00104	0	2.4524	0.58308	0.0996376	60.3616					6.420	Likely_benign	2.629e-05	0	2.939e-05
Pavlov and human brain	HEXB	Glycosidase	5	74718898	T	G	c.T669G	p.P223P	.	exonic	synonymous SNV	1	0	0.00104	0	2.4524	0.58308	0.0996376	60.3616					10.75	.	.	.	.
Pavlov and human brain	HEXB	Glycosidase	5	74715659	T	C	c.T376C	p.L126L	rs114661695	exonic	synonymous SNV	6	7	0.006342	0.0109	0.703469	0.51482	0.244109	2.02724	0.695578	0.517068	0.231951	2.08591	10.27	Benign/Likely_benign	0.0060	0.0127	0.0091
Pavlov and human brain	HEXB	.	5	74689339	A	G	c.A311G	p.Y104C	rs762209256	exonic	nonsynonymous SNV	0	1	0	0.001502	0.271303	0.424755	0.0110226	6.67764					13.26	Uncertain_significance	3.282e-05	0	0
Pavlov and human brain	HEXB	.	5	74697023	G	A	c.G586A	p.D196N	.	exonic	nonsynonymous SNV	0	1	0	0.001502	0.271303	0.424755	0.0110226	6.67764					31	.	.	.	.
Pavlov and human brain	HEXB	Glycosidase	5	74713584	C	T	c.C175T	p.R59X	rs121907986	exonic	stopgain	0	1	0	0.001506	0.271303	0.424755	0.0110226	6.67764					46	Pathogenic	1.315e-05	0	2.94e-05
Pavlov and human brain	HEXB	Glycosidase	5	74713611	G	T	c.G202T	p.G68W	.	exonic	nonsynonymous SNV	0	1	0	0.001506	0.271303	0.424755	0.0110226	6.67764					26.2	.	.	.	.
Pavlov and human brain	HEXB	Glycosidase	5	74721171	T	C	c.T992C	p.M331T	rs140627230	exonic	nonsynonymous SNV	0	1	0	0.001524	0.271303	0.424755	0.0110226	6.67764					9.264	Conflicting_classifications_of_pathogenicity	0.0002	0.0014	0.0002
Pavlov and human brain	HGSNAT	LD22376P	8	43191562	T	G	c.T1217G	p.L406W	.	exonic	nonsynonymous SNV	3	0	0.003125	0	5.74483	0.247973	0.295888	111.539					17.55	.	.	.	.
Pavlov and human brain	HGSNAT	.	8	43159022	G	T	c.G471T	p.E157D	.	exonic	nonsynonymous SNV	2	0	0.002096	0	4.09538	0.363227	0.196063	85.5448					11.73	.	.	.	.
Pavlov and human brain	HGSNAT	LD22376P	8	43197919	G	C	c.G1780C	p.G594R	rs148632988	exonic	nonsynonymous SNV	6	1	0.006237	0.001502	3.56888	0.161278	0.601758	21.1662	4.94048	0.139894	0.592406	41.202	9.728	Benign/Likely_benign	0.0063	0	0.0105
Pavlov and human brain	HGSNAT	.	8	43159027	C	A	c.C476A	p.P159Q	.	exonic	nonsynonymous SNV	1	0	0.001053	0	2.4524	0.58308	0.0996376	60.3616					16.20	.	.	.	.
Pavlov and human brain	HGSNAT	.	8	43159041	C	A	c.C490A	p.L164I	.	exonic	nonsynonymous SNV	1	0	0.00105	0	2.4524	0.58308	0.0996376	60.3616					11.74	.	.	.	.
Pavlov and human brain	HGSNAT	.	8	43159016	G	T	c.G465T	p.V155V	.	exonic	synonymous SNV	1	0	0.001048	0	2.4524	0.58308	0.0996376	60.3616					.	.	.	.	.
Pavlov and human brain	HGSNAT	.	8	43158963	T	G	c.T412G	p.L138V	.	exonic	nonsynonymous SNV	1	0	0.001046	0	2.4524	0.58308	0.0996376	60.3616					8.143	.	.	.	.
Pavlov and human brain	HGSNAT	HGSNAT_cat	8	43173717	G	T	c.G825T	p.L275L	.	exonic	synonymous SNV	1	0	0.001046	0	2.4524	0.58308	0.0996376	60.3616					.	.	.	.	.
Pavlov and human brain	HGSNAT	HGSNAT_cat	8	43173732	C	A	c.C840A	p.L280L	.	exonic	synonymous SNV	1	0	0.001046	0	2.4524	0.58308	0.0996376	60.3616					.	.	.	.	.
Pavlov and human brain	HGSNAT	LD22376P	8	43199398	C	A	c.C1824A	p.S608S	.	exonic	synonymous SNV	1	0	0.001042	0	2.4524	0.58308	0.0996376	60.3616					.	.	.	.	.
Pavlov and human brain	HGSNAT	LD22376P	8	43196978	C	T	c.C1582T	p.R528W	rs200238482	exonic	nonsynonymous SNV	1	0	0.00104	0	2.4524	0.58308	0.0996376	60.3616					13.65	Conflicting_classifications_of_pathogenicity	4.601e-05	0.0014	1.47e-05
Pavlov and human brain	HGSNAT	LD22376P	8	43199541	A	G	c.A1967G	p.Y656C	rs192857413	exonic	nonsynonymous SNV	1	0	0.00104	0	2.4524	0.58308	0.0996376	60.3616					21.8	Conflicting_classifications_of_pathogenicity	0.0008	0	0.0003
Pavlov and human brain	HGSNAT	HGSNAT_cat	8	43178166	C	T	c.C944T	p.A315V	.	exonic	nonsynonymous SNV	1	0	0.00104	0	2.4524	0.58308	0.0996376	60.3616					8.780	.	.	.	.
Pavlov and human brain	HGSNAT	LD22376P	8	43191495	C	T	c.C1150T	p.R384X	rs775078211	exonic	stopgain	2	1	0.002079	0.001502	1.36185	0.765379	0.179141	10.3529	1.63386	0.688957	0.147628	18.0825	16.26	Pathogenic	3.285e-05	0	5.88e-05
Pavlov and human brain	HGSNAT	LD22376P	8	43199504	G	A	c.G1930A	p.A644T	rs112029032	exonic	nonsynonymous SNV	3	4	0.003119	0.006006	0.632184	0.521737	0.155441	2.57112	0.609467	0.518345	0.135636	2.73858	14.98	Conflicting_classifications_of_pathogenicity	0.0035	0.0089	0.0056
Pavlov and human brain	HGSNAT	LD22376P	8	43193790	G	A	c.G1411A	p.E471K	rs753355844	exonic	nonsynonymous SNV	0	1	0	0.001502	0.271303	0.424755	0.0110226	6.67764					24.4	Pathogenic	.	.	.
Pavlov and human brain	HGSNAT	HGSNAT_cat	8	43170692	G	T	c.G741T	p.R247S	.	exonic	nonsynonymous SNV	0	1	0	0.001506	0.271303	0.424755	0.0110226	6.67764					14.72	.	.	.	.
Pavlov and human brain	HGSNAT	HGSNAT_cat	8	43173719	C	T	c.C827T	p.T276I	.	exonic	nonsynonymous SNV	0	1	0	0.001511	0.271303	0.424755	0.0110226	6.67764					16.47	.	.	.	.
Pavlov and human brain	HGSNAT	HGSNAT_cat	8	43173730	C	A	c.C838A	p.L280I	.	exonic	nonsynonymous SNV	0	1	0	0.001515	0.271303	0.424755	0.0110226	6.67764					21.8	.	.	.	.
Pavlov and human brain	HGSNAT	.	8	43159044	C	T	c.C493T	p.P165S	rs371273730	exonic	nonsynonymous SNV	0	1	0	0.001543	0.271303	0.424755	0.0110226	6.67764					18.94	Uncertain_significance	0.0002	0	2.94e-05
Pavlov and human brain	HGSNAT	.	8	43159012	C	A	c.C461A	p.A154D	.	exonic	nonsynonymous SNV	0	1	0	0.001548	0.271303	0.424755	0.0110226	6.67764					9.991	.	.	.	.
Pavlov and human brain	HYAL1	HYALURONIDASE	3	50300524	C	T	c.G1267A	p.G423S	rs782661320	exonic	nonsynonymous SNV	2	0	0.002079	0	4.09538	0.363227	0.196063	85.5448					24.9	Uncertain_significance	2.627e-05	0.0009	0
Pavlov and human brain	HYAL1	HYALURONIDASE	3	50302303	G	A	c.C654T	p.T218T	rs782051318	exonic	synonymous SNV	1	0	0.00105	0	2.4524	0.58308	0.0996376	60.3616					.	Likely_benign	1.971e-05	0	2.94e-05
Pavlov and human brain	HYAL1	HYALURONIDASE	3	50302313	G	T	c.C644A	p.P215H	.	exonic	nonsynonymous SNV	1	0	0.00105	0	2.4524	0.58308	0.0996376	60.3616					10.75	.	.	.	.
Pavlov and human brain	HYAL1	HYALURONIDASE	3	50302316	C	T	c.G641A	p.S214N	.	exonic	nonsynonymous SNV	1	0	0.001046	0	2.4524	0.58308	0.0996376	60.3616					4.073	.	.	.	.
Pavlov and human brain	HYAL1	HYALURONIDASE	3	50302341	C	A	c.G616T	p.D206Y	.	exonic	nonsynonymous SNV	1	0	0.001046	0	2.4524	0.58308	0.0996376	60.3616					16.10	.	.	.	.
Pavlov and human brain	HYAL1	HYALURONIDASE	3	50302849	C	A	c.G108T	p.W36C	.	exonic	nonsynonymous SNV	1	0	0.001046	0	2.4524	0.58308	0.0996376	60.3616					21.1	.	.	.	.
Pavlov and human brain	HYAL1	HYALURONIDASE	3	50301023	C	T	c.G955A	p.V319M	.	exonic	nonsynonymous SNV	1	0	0.001044	0	2.4524	0.58308	0.0996376	60.3616					21.1	.	.	.	.
Pavlov and human brain	HYAL1	HYALURONIDASE	3	50302802	T	C	c.A155G	p.D52G	rs373151677	exonic	nonsynonymous SNV	1	0	0.001042	0	2.4524	0.58308	0.0996376	60.3616					23.5	Uncertain_significance	4.6e-05	0	7.351e-05
Pavlov and human brain	HYAL1	HYALURONIDASE	3	50302461	G	A	c.C496T	p.Q166X	.	exonic	stopgain	1	0	0.00104	0	2.4524	0.58308	0.0996376	60.3616					3.826	.	.	.	.
Pavlov and human brain	HYAL1	HYALURONIDASE	3	50302576	G	T	c.C381A	p.V127V	.	exonic	synonymous SNV	1	0	0.00104	0	2.4524	0.58308	0.0996376	60.3616					.	.	.	.	.
Pavlov and human brain	HYAL1	HYALURONIDASE	3	50302700	G	A	c.C257T	p.T86M	rs201627610	exonic	nonsynonymous SNV	1	0	0.00104	0	2.4524	0.58308	0.0996376	60.3616					17.95	.	1.313e-05	0	0
Pavlov and human brain	HYAL1	HYALURONIDASE	3	50300616	G	A	c.C1175T	p.T392M	rs117179004	exonic	nonsynonymous SNV	2	1	0.002079	0.001506	1.36185	0.765379	0.179141	10.3529	1.63386	0.688957	0.147628	18.0825	13.97	Benign	0.0029	0	0.0001
Pavlov and human brain	HYAL1	HYALURONIDASE	3	50302140	C	A	c.G817T	p.A273S	.	exonic	nonsynonymous SNV	0	1	0	0.001502	0.271303	0.424755	0.0110226	6.67764					24.1	.	.	.	.
Pavlov and human brain	HYAL1	HYALURONIDASE	3	50302463	G	T	c.C494A	p.P165H	.	exonic	nonsynonymous SNV	0	1	0	0.001502	0.271303	0.424755	0.0110226	6.67764					3.247	.	.	.	.
Pavlov and human brain	HYAL1	HYALURONIDASE	3	50302952	G	A	c.C5T	p.A2V	rs782735542	exonic	nonsynonymous SNV	0	1	0	0.001502	0.271303	0.424755	0.0110226	6.67764					21.8	Uncertain_significance	2.628e-05	0	5.879e-05
Pavlov and human brain	HYAL1	HYALURONIDASE	3	50302302	C	T	c.G655A	p.G219S	rs781935297	exonic	nonsynonymous SNV	0	1	0	0.001511	0.271303	0.424755	0.0110226	6.67764					21.0	Uncertain_significance	1.971e-05	0	1.47e-05
Pavlov and human brain	HYAL1	HYALURONIDASE	3	50301047	C	A	c.G931T	p.A311S	.	exonic	nonsynonymous SNV	0	1	0	0.001511	0.271303	0.424755	0.0110226	6.67764					20.1	.	.	.	.
Pavlov and human brain	HYAL1	HYALURONIDASE	3	50302798	G	A	c.C159T	p.V53V	rs1428586805	exonic	synonymous SNV	0	1	0	0.001511	0.271303	0.424755	0.0110226	6.67764					.	Likely_benign	6.569e-06	0	1.47e-05
Pavlov and human brain	MAN2B1	Glyco_hydro_38_cen	19	12658097	C	A	c.G1272T	p.V424V	.	exonic	synonymous SNV	2	0	0.002179	0	4.09538	0.363227	0.196063	85.5448					.	.	.	.	.
Pavlov and human brain	MAN2B1	Glyco_hydro_38_cen	19	12658080	C	A	c.G1289T	p.G430V	.	exonic	nonsynonymous SNV	2	0	0.002105	0	4.09538	0.363227	0.196063	85.5448					16.41	.	.	.	.
Pavlov and human brain	MAN2B1	Glyco_hydro_38_C	19	12647483	G	T	c.C2777A	p.S926Y	rs1348247090	exonic	nonsynonymous SNV	2	0	0.002096	0	4.09538	0.363227	0.196063	85.5448					12.08	.	.	.	.
Pavlov and human brain	MAN2B1	Glyco_hydro_38_C	19	12652193	G	A	c.C2003T	p.P668L	rs75029862	exonic	nonsynonymous SNV	6	1	0.006237	0.001502	3.56888	0.161278	0.601758	21.1662	4.94048	0.139894	0.592406	41.202	21.2	Benign/Likely_benign	0.0051	0.0009	0.0002
Pavlov and human brain	MAN2B1	Glyco_hydro_38_C	19	12655734	G	T	c.C1787A	p.P596H	.	exonic	nonsynonymous SNV	1	0	0.001059	0	2.4524	0.58308	0.0996376	60.3616					13.76	.	.	.	.
Pavlov and human brain	MAN2B1	Glyco_hydro_38_C	19	12652238	T	C	c.A1958G	p.D653G	rs191035238	exonic	nonsynonymous SNV	1	0	0.001057	0	2.4524	0.58308	0.0996376	60.3616					12.00	Uncertain_significance	0.0001	0	0.0002
Pavlov and human brain	MAN2B1	Glyco_hydro_38_C	19	12655719	G	A	c.C1802T	p.S601F	.	exonic	nonsynonymous SNV	1	0	0.001057	0	2.4524	0.58308	0.0996376	60.3616					16.74	.	.	.	.
Pavlov and human brain	MAN2B1	Glyco_hydro_38_cen	19	12658081	C	A	c.G1288T	p.G430X	.	exonic	stopgain	1	0	0.001057	0	2.4524	0.58308	0.0996376	60.3616					38	.	.	.	.
Pavlov and human brain	MAN2B1	.	19	12666608	G	A	c.C94T	p.L32F	.	exonic	nonsynonymous SNV	1	0	0.001057	0	2.4524	0.58308	0.0996376	60.3616					10.14	.	.	.	.
Pavlov and human brain	MAN2B1	Glyco_hydro_38_C	19	12649968	C	T	c.G2209A	p.E737K	.	exonic	nonsynonymous SNV	1	0	0.001055	0	2.4524	0.58308	0.0996376	60.3616					4.020	.	.	.	.
Pavlov and human brain	MAN2B1	Glyco_hydro_38_cen	19	12658072	C	A	c.G1297T	p.A433S	.	exonic	nonsynonymous SNV	1	0	0.001053	0	2.4524	0.58308	0.0996376	60.3616					6.764	.	.	.	.
Pavlov and human brain	MAN2B1	Glyco_hydro_38_C	19	12646696	G	T	c.C2957A	p.P986Q	.	exonic	nonsynonymous SNV	1	0	0.00105	0	2.4524	0.58308	0.0996376	60.3616					13.10	.	.	.	.
Pavlov and human brain	MAN2B1	Glyco_hydro_38_cen	19	12655847	C	T	c.G1674A	p.A558A	rs762375401	exonic	synonymous SNV	1	0	0.00105	0	2.4524	0.58308	0.0996376	60.3616					10.31	Likely_benign	3.287e-05	0	4.412e-05
Pavlov and human brain	MAN2B1	Glyco_hydro_38_cen	19	12658063	T	C	c.A1306G	p.N436D	rs370036738	exonic	nonsynonymous SNV	1	0	0.00105	0	2.4524	0.58308	0.0996376	60.3616					14.79	Uncertain_significance	1.322e-05	0	2.946e-05
Pavlov and human brain	MAN2B1	Glyco_hydro_38_N	19	12663388	C	A	c.G838T	p.E280X	.	exonic	stopgain	1	0	0.001048	0	2.4524	0.58308	0.0996376	60.3616					23.1	.	.	.	.
Pavlov and human brain	MAN2B1	.	19	12666560	G	A	c.C142T	p.R48W	rs762092637	exonic	nonsynonymous SNV	1	0	0.001048	0	2.4524	0.58308	0.0996376	60.3616					12.44	.	6.571e-06	0	1.47e-05
Pavlov and human brain	MAN2B1	Glyco_hydro_38_C	19	12652389	C	A	c.G1899T	p.L633L	.	exonic	synonymous SNV	1	0	0.001046	0	2.4524	0.58308	0.0996376	60.3616					2.014	.	.	.	.
Pavlov and human brain	MAN2B1	.	19	12666557	C	A	c.G145T	p.A49S	.	exonic	nonsynonymous SNV	1	0	0.001046	0	2.4524	0.58308	0.0996376	60.3616					14.72	.	6.569e-06	0	0
Pavlov and human brain	MAN2B1	.	19	12666578	G	T	c.C124A	p.L42M	rs750511907	exonic	nonsynonymous SNV	1	0	0.001046	0	2.4524	0.58308	0.0996376	60.3616					12.87	.	6.568e-06	0	1.47e-05
Pavlov and human brain	MAN2B1	.	19	12666587	G	T	c.C115A	p.L39I	.	exonic	nonsynonymous SNV	1	0	0.001046	0	2.4524	0.58308	0.0996376	60.3616					9.762	.	.	.	.
Pavlov and human brain	MAN2B1	Glyco_hydro_38_C	19	12652378	C	A	c.G1910T	p.R637L	.	exonic	nonsynonymous SNV	1	0	0.001044	0	2.4524	0.58308	0.0996376	60.3616					13.96	.	.	.	.
Pavlov and human brain	MAN2B1	Glyco_hydro_38_N	19	12664827	C	T	c.G595A	p.G199S	rs760579690	exonic	nonsynonymous SNV	1	0	0.001044	0	2.4524	0.58308	0.0996376	60.3616					37	.	1.971e-05	0	2.94e-05
Pavlov and human brain	MAN2B1	Glyco_hydro_38_C	19	12647315	G	T	c.C2838A	p.T946T	.	exonic	synonymous SNV	1	0	0.001042	0	2.4524	0.58308	0.0996376	60.3616					.	Likely_benign	.	.	.
Pavlov and human brain	MAN2B1	Glyco_hydro_38_C	19	12647456	G	A	c.C2804T	p.T935I	rs1161051375	exonic	nonsynonymous SNV	1	0	0.001042	0	2.4524	0.58308	0.0996376	60.3616					12.81	.	.	.	.
Pavlov and human brain	MAN2B1	Glyco_hydro_38_C	19	12647466	C	A	c.G2794T	p.A932S	.	exonic	nonsynonymous SNV	1	0	0.001042	0	2.4524	0.58308	0.0996376	60.3616					1.116	.	.	.	.
Pavlov and human brain	MAN2B1	Glyco_hydro_38_C	19	12647467	G	A	c.C2793T	p.S931S	rs1403072896	exonic	synonymous SNV	1	0	0.001042	0	2.4524	0.58308	0.0996376	60.3616					.	Likely_benign	.	.	.
Pavlov and human brain	MAN2B1	Glyco_hydro_38_N	19	12664881	C	A	c.G541T	p.D181Y	.	exonic	nonsynonymous SNV	1	0	0.001042	0	2.4524	0.58308	0.0996376	60.3616					21.6	.	.	.	.
Pavlov and human brain	MAN2B1	Glyco_hydro_38_C	19	12649361	T	G	c.A2332C	p.N778H	.	exonic	nonsynonymous SNV	1	0	0.00104	0	2.4524	0.58308	0.0996376	60.3616					19.82	.	.	.	.
Pavlov and human brain	MAN2B1	Glyco_hydro_38_cen	19	12657056	C	A	c.G1417T	p.V473F	rs1276104443	exonic	nonsynonymous SNV	1	0	0.00104	0	2.4524	0.58308	0.0996376	60.3616					21.0	Uncertain_significance	6.572e-06	0	1.47e-05
Pavlov and human brain	MAN2B1	Glyco_hydro_38_N	19	12664956	C	G	c.G466C	p.V156L	.	exonic	nonsynonymous SNV	1	0	0.00104	0	2.4524	0.58308	0.0996376	60.3616					17.45	.	.	.	.
Pavlov and human brain	MAN2B1	Glyco_hydro_38_C	19	12649171	C	A	c.G2398T	p.G800C	rs142702682	exonic	nonsynonymous SNV	3	1	0.003119	0.001502	1.91034	0.508132	0.280868	12.9934	2.45562	0.43731	0.254476	23.6961	23.4	Uncertain_significance	0.0003	0	0.0005
Pavlov and human brain	MAN2B1	Glyco_hydro_38_C	19	12649932	G	A	c.C2245T	p.R749W	rs80338680	exonic	nonsynonymous SNV	5	2	0.005198	0.003003	1.80396	0.440961	0.402252	8.09011	2.0495	0.392544	0.395582	10.6184	13.24	Pathogenic	0.0003	0	0.0004
Pavlov and human brain	MAN2B1	Glyco_hydro_38_C	19	12649387	G	A	c.C2306T	p.P769L	rs764964301	exonic	nonsynonymous SNV	2	1	0.002079	0.001502	1.36185	0.765379	0.179141	10.3529	1.63386	0.688957	0.147628	18.0825	13.26	Uncertain_significance	6.585e-06	0	1.471e-05
Pavlov and human brain	MAN2B1	Glyco_hydro_38_cen	19	12658062	C	T	c.1306+1G>A;NM_000528		.	exonic	.	3	2	0.003158	0.003049	1.14345	0.871807	0.224436	5.8256	1.22485	0.824629	0.203699	7.36509	14.90	.	.	.	.
Pavlov and human brain	MAN2B1	Glyco_hydro_38_N	19	12663382	G	A	c.C844T	p.P282S	rs45576136	exonic	nonsynonymous SNV	3	2	0.003145	0.003067	1.14345	0.871807	0.224436	5.8256	1.22485	0.824629	0.203699	7.36509	15.15	Conflicting_classifications_of_pathogenicity	0.0028	0.0012	0.0042
Pavlov and human brain	MAN2B1	Glyco_hydro_38_C	19	12649386	G	A	c.C2307T	p.P769P	rs35880640	exonic	synonymous SNV	6	5	0.006237	0.007553	0.963961	0.949813	0.307371	3.02312	0.978571	0.971634	0.296524	3.22943	.	Benign	0.0240	0.0208	0.0088
Pavlov and human brain	MAN2B1	Glyco_hydro_38_C	19	12646683	C	T	c.G2970A	p.T990T	rs148945108	exonic	synonymous SNV	1	1	0.001042	0.001506	0.815505	0.860031	0.0845117	7.86932	0.815324	0.885333	0.0508407	13.0752	.	Conflicting_classifications_of_pathogenicity	0.0002	0.0029	0.0002
Pavlov and human brain	MAN2B1	Glyco_hydro_38_cen	19	12656634	C	T	c.G1578A	p.R526R	rs149613968	exonic	synonymous SNV	4	4	0.004158	0.006006	0.814413	0.759285	0.219061	3.02778	0.814229	0.7723	0.202395	3.27561	12.11	Benign/Likely_benign	0.0032	0.0199	0.0043
Pavlov and human brain	MAN2B1	Glyco_hydro_38_C	19	12649920	C	T	c.G2257A	p.E753K	rs141212446	exonic	nonsynonymous SNV	3	4	0.003119	0.006006	0.632184	0.521737	0.155441	2.57112	0.609467	0.518345	0.135636	2.73858	0.381	Conflicting_classifications_of_pathogenicity	0.0013	0.0035	0.0023
Pavlov and human brain	MAN2B1	Glyco_hydro_38_N	19	12661320	A	C	c.T966G	p.Y322X	.	exonic	stopgain	2	3	0.00211	0.004532	0.58084	0.513121	0.114007	2.95925	0.541995	0.503369	0.0901363	3.25905	22.4	.	.	.	.
Pavlov and human brain	MAN2B1	Glyco_hydro_38_cen	19	12658062	C	A	c.1306+1G>T;NM_000528		rs1057516745	exonic	.	1	2	0.00105	0.003049	0.488126	0.488316	0.0642092	3.71079	0.40668	0.46322	0.0367458	4.50088	14.70	Pathogenic/Likely_pathogenic	.	.	.
Pavlov and human brain	MAN2B1	Glyco_hydro_38_C	19	12649932	G	T	c.C2245A	p.R749R	rs80338680	exonic	synonymous SNV	0	1	0	0.001502	0.271303	0.424755	0.0110226	6.67764					.	Likely_benign	.	.	.
Pavlov and human brain	MAN2B1	Glyco_hydro_38_N	19	12664856	G	T	c.C566A	p.P189H	rs1363834626	exonic	nonsynonymous SNV	0	1	0	0.001502	0.271303	0.424755	0.0110226	6.67764					34	.	1.971e-05	0	4.41e-05
Pavlov and human brain	MAN2B1	.	19	12666555	G	T	c.C147A	p.A49A	rs1413927578	exonic	synonymous SNV	0	1	0	0.001506	0.271303	0.424755	0.0110226	6.67764					.	.	.	.	.
Pavlov and human brain	MAN2B1	Glyco_hydro_38_C	19	12646687	A	G	c.T2966C	p.I989T	.	exonic	nonsynonymous SNV	0	1	0	0.001506	0.271303	0.424755	0.0110226	6.67764					19.71	.	.	.	.
Pavlov and human brain	MAN2B1	Glyco_hydro_38_C	19	12646697	G	T	c.C2956A	p.P986T	.	exonic	nonsynonymous SNV	0	1	0	0.001506	0.271303	0.424755	0.0110226	6.67764					12.19	.	.	.	.
Pavlov and human brain	MAN2B1	.	19	12666579	C	A	c.G123T	p.L41F	.	exonic	nonsynonymous SNV	0	1	0	0.001506	0.271303	0.424755	0.0110226	6.67764					12.11	.	.	.	.
Pavlov and human brain	MAN2B1	Glyco_hydro_38_C	19	12646656	G	A	c.C2997T	p.F999F	rs765633432	exonic	synonymous SNV	0	1	0	0.001511	0.271303	0.424755	0.0110226	6.67764					.	Likely_benign	.	.	.
Pavlov and human brain	MAN2B1	Glyco_hydro_38_N	19	12663383	G	T	c.C843A	p.D281E	.	exonic	nonsynonymous SNV	0	1	0	0.001524	0.271303	0.424755	0.0110226	6.67764					15.46	.	.	.	.
Pavlov and human brain	MAN2B1	Glyco_hydro_38_N	19	12666541	A	G	c.159+2T>C;NM_000528		rs1057516501	exonic	.	0	1	0	0.001524	0.271303	0.424755	0.0110226	6.67764					16.17	Conflicting_classifications_of_pathogenicity	.	.	.
Pavlov and human brain	MAN2B1	Glyco_hydro_38_N	19	12666546	G	A	c.C156T	p.Y52Y	.	exonic	synonymous SNV	0	1	0	0.001524	0.271303	0.424755	0.0110226	6.67764					.	.	.	.	.
Pavlov and human brain	MAN2B1	.	19	12666594	G	T	c.C108A	p.C36X	.	exonic	stopgain	0	1	0	0.001524	0.271303	0.424755	0.0110226	6.67764					18.47	.	.	.	.
Pavlov and human brain	MAN2B1	Glyco_hydro_38_cen	19	12658296	C	T	c.G1155A	p.Q385Q	rs112829030	exonic	synonymous SNV	1	6	0.00104	0.009009	0.185929	0.0639755	0.0313496	1.10271	0.13425	0.0635114	0.0160976	1.11961	.	Conflicting_classifications_of_pathogenicity	0.0006	0.0153	0.0005
Pavlov and human brain	MANBA	Mannosidase_ig	4	102634970	C	T	c.G2233A	p.E745K	.	exonic	nonsynonymous SNV	2	0	0.002092	0	4.09538	0.363227	0.196063	85.5448					5.133	.	.	.	.
Pavlov and human brain	MANBA	Glycosidases	4	102664684	C	T	c.1485+1G>A		.	splicing	.	1	0	0.001075	0	2.4524	0.58308	0.0996376	60.3616					14.96	.	.	.	.
Pavlov and human brain	MANBA	Galactose-binding like	4	102760752	A	G	c.T143C	p.V48A	.	exonic	nonsynonymous SNV	1	0	0.001068	0	2.4524	0.58308	0.0996376	60.3616					21.1	.	.	.	.
Pavlov and human brain	MANBA	Glycosidases	4	102664699	C	A	c.G1471T	p.E491X	.	exonic	stopgain	1	0	0.001062	0	2.4524	0.58308	0.0996376	60.3616					37	.	.	.	.
Pavlov and human brain	MANBA	Mannosidase_ig	4	102634975	C	A	c.G2228T	p.G743V	.	exonic	nonsynonymous SNV	1	0	0.001055	0	2.4524	0.58308	0.0996376	60.3616					8.937	.	.	.	.
Pavlov and human brain	MANBA	.	4	102632146	G	A	c.C2551T	p.R851X	.	exonic	stopgain	1	0	0.001048	0	2.4524	0.58308	0.0996376	60.3616					36	Uncertain_significance	.	.	.
Pavlov and human brain	MANBA	Glycosidases	4	102657887	C	T	c.G1499A	p.R500H	rs147542645	exonic	nonsynonymous SNV	1	0	0.001046	0	2.4524	0.58308	0.0996376	60.3616					29.6	Conflicting_classifications_of_pathogenicity	0.0001	0	0.0003
Pavlov and human brain	MANBA	Mannosidase_ig	4	102634980	C	A	c.G2223T	p.M741I	.	exonic	nonsynonymous SNV	1	0	0.001044	0	2.4524	0.58308	0.0996376	60.3616					4.350	.	.	.	.
Pavlov and human brain	MANBA	.	4	102632173	T	C	c.A2524G	p.N842D	.	exonic	nonsynonymous SNV	1	0	0.00104	0	2.4524	0.58308	0.0996376	60.3616					25.6	.	.	.	.
Pavlov and human brain	MANBA	Glycosidases	4	102635957	C	A	c.G2065T	p.A689S	rs769323597	exonic	nonsynonymous SNV	1	0	0.00104	0	2.4524	0.58308	0.0996376	60.3616					13.26	.	.	.	.
Pavlov and human brain	MANBA	Glycosidases	4	102635972	C	A	c.G2050T	p.A684S	.	exonic	nonsynonymous SNV	1	0	0.00104	0	2.4524	0.58308	0.0996376	60.3616					22.4	.	.	.	.
Pavlov and human brain	MANBA	Glycosidases	4	102639785	G	T	c.C1942A	p.Q648K	rs755890886	exonic	nonsynonymous SNV	1	0	0.00104	0	2.4524	0.58308	0.0996376	60.3616					0.015	Uncertain_significance	3.287e-05	0	0
Pavlov and human brain	MANBA	Glycosidases	4	102668978	T	C	c.A1302G	p.A434A	rs376135201	exonic	synonymous SNV	1	0	0.00104	0	2.4524	0.58308	0.0996376	60.3616					.	Likely_benign	0.0001	0	0.0002
Pavlov and human brain	MANBA	Galactose-binding like	4	102722951	C	G	c.G469C	p.A157P	rs768261895	exonic	nonsynonymous SNV	1	0	0.00104	0	2.4524	0.58308	0.0996376	60.3616					14.42	Uncertain_significance	1.969e-05	0	0
Pavlov and human brain	MANBA	Galactose-binding like	4	102760779	T	C	c.A116G	p.E39G	.	exonic	nonsynonymous SNV	1	0	0.00104	0	2.4524	0.58308	0.0996376	60.3616					13.96	.	.	.	.
Pavlov and human brain	MANBA	Galactose-binding like	4	102760818	C	A	c.G77T	p.R26L	rs767103860	exonic	nonsynonymous SNV	1	0	0.00104	0	2.4524	0.58308	0.0996376	60.3616					12.71	.	6.569e-06	0	1.47e-05
Pavlov and human brain	MANBA	.	4	102632215	C	T	c.G2482A	p.V828I	rs75826658	exonic	nonsynonymous SNV	8	3	0.008386	0.004559	1.99844	0.278256	0.571649	6.98636	2.19389	0.248101	0.578323	8.32261	25.5	Benign/Likely_benign	0.0147	0.0318	0.0184
Pavlov and human brain	MANBA	.	4	102632161	T	G	c.A2536C	p.M846L	rs200175441	exonic	nonsynonymous SNV	3	2	0.003119	0.003003	1.14345	0.871807	0.224436	5.8256	1.22485	0.824629	0.203699	7.36509	11.98	Uncertain_significance	9.198e-05	0	8.818e-05
Pavlov and human brain	MANBA	.	4	102760890	C	A	c.G5T	p.R2L	.	exonic	nonsynonymous SNV	0	1	0	0.001502	0.271303	0.424755	0.0110226	6.67764					17.12	.	.	.	.
Pavlov and human brain	MANBA	Glycosidases	4	102657854	G	T	c.C1532A	p.A511D	.	exonic	nonsynonymous SNV	0	1	0	0.001511	0.271303	0.424755	0.0110226	6.67764					8.612	.	.	.	.
Pavlov and human brain	MANBA	Glycosidases	4	102673935	G	A	c.C1096T	p.R366X	rs781133275	exonic	stopgain	0	1	0	0.001567	0.271303	0.424755	0.0110226	6.67764					37	Pathogenic	1.972e-05	0	2.94e-05
Pavlov and human brain	MANBA	IG like	4	102689584	T	G	c.A950C	p.K317T	rs767645658	exonic	nonsynonymous SNV	0	2	0	0.003003	0.16239	0.241081	0.00777425	3.39203					12.36	Uncertain_significance	.	.	.
Pavlov and human brain	MANBA	Galactose-binding like	4	102722889	A	G	c.T531C	p.H177H	rs149902075	exonic	synonymous SNV	0	3	0	0.004505	0.115713	0.154122	0.00595979	2.24664					.	Conflicting_classifications_of_pathogenicity	0.0006	0.0003	0.0011
Pavlov and human brain	NAGA	GLHYDRLASE27	22	42065800	C	T	c.G697A	p.V233M	rs201294991	exonic	nonsynonymous SNV	2	0	0.002079	0	4.09538	0.363227	0.196063	85.5448					11.52	Uncertain_significance	0.0002	0	0.0003
Pavlov and human brain	NAGA	GLHYDRLASE27	22	42065871	C	A	c.G626T	p.C209F	.	exonic	nonsynonymous SNV	1	0	0.001053	0	2.4524	0.58308	0.0996376	60.3616					24.5	.	.	.	.
Pavlov and human brain	NAGA	GLHYDRLASE27	22	42067129	G	A	c.C486T	p.P162P	rs760003063	exonic	synonymous SNV	1	0	0.001053	0	2.4524	0.58308	0.0996376	60.3616					3.859	Likely_benign	6.575e-06	0	0
Pavlov and human brain	NAGA	Melibiase_2_C	22	42060380	C	A	c.G1135T	p.G379C	.	exonic	nonsynonymous SNV	1	0	0.001046	0	2.4524	0.58308	0.0996376	60.3616					9.059	.	.	.	.
Pavlov and human brain	NAGA	GLHYDRLASE27	22	42065874	A	T	c.T623A	p.I208N	.	exonic	nonsynonymous SNV	1	0	0.001046	0	2.4524	0.58308	0.0996376	60.3616					10.97	.	.	.	.
Pavlov and human brain	NAGA	Melibiase_2_C	22	42060375	G	T	c.C1140A	p.L380L	.	exonic	synonymous SNV	1	0	0.001044	0	2.4524	0.58308	0.0996376	60.3616					.	.	.	.	.
Pavlov and human brain	NAGA	GLHYDRLASE27	22	42067168	C	A	c.G447T	p.K149N	.	exonic	nonsynonymous SNV	1	0	0.001042	0	2.4524	0.58308	0.0996376	60.3616					5.779	.	.	.	.
Pavlov and human brain	NAGA	GLHYDRLASE27	22	42067172	C	A	c.G443T	p.W148L	.	exonic	nonsynonymous SNV	1	0	0.001042	0	2.4524	0.58308	0.0996376	60.3616					17.83	.	.	.	.
Pavlov and human brain	NAGA	GLHYDRLASE27	22	42067281	G	T	c.C334A	p.L112M	.	exonic	nonsynonymous SNV	1	0	0.001042	0	2.4524	0.58308	0.0996376	60.3616					14.91	.	.	.	.
Pavlov and human brain	NAGA	GLHYDRLASE27	22	42065745	G	T	c.C752A	p.P251H	.	exonic	nonsynonymous SNV	1	0	0.00104	0	2.4524	0.58308	0.0996376	60.3616					25.7	.	.	.	.
Pavlov and human brain	NAGA	GLHYDRLASE27	22	42067236	A	G	c.T379C	p.C127R	rs984915146	exonic	nonsynonymous SNV	1	0	0.00104	0	2.4524	0.58308	0.0996376	60.3616					19.35	.	.	.	.
Pavlov and human brain	NAGA	GLHYDRLASE27	22	42067256	G	T	c.C359A	p.A120E	.	exonic	nonsynonymous SNV	1	0	0.00104	0	2.4524	0.58308	0.0996376	60.3616					0.029	.	.	.	.
Pavlov and human brain	NAGA	GLHYDRLASE27	22	42067278	C	A	c.G337T	p.G113C	.	exonic	nonsynonymous SNV	1	0	0.00104	0	2.4524	0.58308	0.0996376	60.3616					22.3	Uncertain_significance	.	.	.
Pavlov and human brain	NAGA	GLHYDRLASE27	22	42067764	C	T	c.324+1G>A;NM_000262		rs140673721	splicing	.	1	0	0.00104	0	2.4524	0.58308	0.0996376	60.3616					12.76	Likely_pathogenic	5.255e-05	0	7.351e-05
Pavlov and human brain	NAGA	.	22	42068566	G	A	c.C25T	p.L9L	rs147528904	exonic	synonymous SNV	3	1	0.003119	0.001502	1.91034	0.508132	0.280868	12.9934	2.45562	0.43731	0.254476	23.6961	.	Benign/Likely_benign	0.0028	0	0.0047
Pavlov and human brain	NAGA	GLHYDRLASE27	22	42065767	C	T	c.G730A	p.G244S	rs774739651	exonic	nonsynonymous SNV	1	1	0.00104	0.001502	0.815505	0.860031	0.0845117	7.86932	0.815324	0.885333	0.0508407	13.0752	36	Uncertain_significance	1.972e-05	0	2.94e-05
Pavlov and human brain	NAGA	GLHYDRLASE27	22	42067209	C	T	c.G406A	p.D136N	rs186173534	exonic	nonsynonymous SNV	1	2	0.00104	0.00303	0.488126	0.488316	0.0642092	3.71079	0.40668	0.46322	0.0367458	4.50088	13.97	Conflicting_classifications_of_pathogenicity	0.0004	0.0144	0.0001
Pavlov and human brain	NAGA	GLHYDRLASE27	22	42062859	G	T	c.C925A	p.P309T	.	exonic	nonsynonymous SNV	0	1	0	0.001502	0.271303	0.424755	0.0110226	6.67764					16.16	.	.	.	.
Pavlov and human brain	NAGA	GLHYDRLASE27	22	42067834	G	A	c.C255T	p.R85R	rs775152449	exonic	synonymous SNV	0	1	0	0.001502	0.271303	0.424755	0.0110226	6.67764					.	Likely_benign	1.971e-05	0	0
Pavlov and human brain	NAGA	GLHYDRLASE27	22	42067283	G	T	c.C332A	p.S111Y	.	exonic	nonsynonymous SNV	0	1	0	0.001506	0.271303	0.424755	0.0110226	6.67764					16.98	.	.	.	.
Pavlov and human brain	NAGLU	NAGLU	17	42541184	C	T	c.C999T	p.A333A	rs959173039	exonic	synonymous SNV	3	0	0.003119	0	5.74483	0.247973	0.295888	111.539					.	Likely_benign	6.572e-06	0	0
Pavlov and human brain	NAGLU	NAGLU_C	17	42543457	G	T	c.G1451T	p.G484V	.	exonic	nonsynonymous SNV	2	0	0.002123	0	4.09538	0.363227	0.196063	85.5448					15.73	.	.	.	.
Pavlov and human brain	NAGLU	NAGLU	17	42538673	C	A	c.C682A	p.R228R	.	exonic	synonymous SNV	2	0	0.002079	0	4.09538	0.363227	0.196063	85.5448					.	.	.	.	.
Pavlov and human brain	NAGLU	NAGLU_C	17	42543886	C	A	c.C1880A	p.A627E	.	exonic	nonsynonymous SNV	2	0	0.002079	0	4.09538	0.363227	0.196063	85.5448					0.101	.	.	.	.
Pavlov and human brain	NAGLU	NAGLU	17	42538471	C	A	c.C664A	p.Q222K	.	exonic	nonsynonymous SNV	1	0	0.001066	0	2.4524	0.58308	0.0996376	60.3616					16.59	.	.	.	.
Pavlov and human brain	NAGLU	NAGLU_C	17	42544027	G	A	c.G2021A	p.R674H	rs104894590	exonic	nonsynonymous SNV	1	0	0.001064	0	2.4524	0.58308	0.0996376	60.3616					18.28	Pathogenic/Likely_pathogenic	2.629e-05	0	4.41e-05
Pavlov and human brain	NAGLU	NAGLU_C	17	42543444	G	A	c.G1438A	p.A480T	rs147293270	exonic	nonsynonymous SNV	1	0	0.001062	0	2.4524	0.58308	0.0996376	60.3616					0.011	Conflicting_classifications_of_pathogenicity	0.0008	0.0012	0.0013
Pavlov and human brain	NAGLU	NAGLU_C	17	42543896	C	A	c.C1890A	p.V630V	.	exonic	synonymous SNV	1	0	0.001059	0	2.4524	0.58308	0.0996376	60.3616					.	.	.	.	.
Pavlov and human brain	NAGLU	NAGLU	17	42543092	G	T	c.G1086T	p.G362G	.	exonic	synonymous SNV	1	0	0.001055	0	2.4524	0.58308	0.0996376	60.3616					.	Likely_benign	.	.	.
Pavlov and human brain	NAGLU	NAGLU_C	17	42543893	A	G	c.A1887G	p.A629A	.	exonic	synonymous SNV	1	0	0.001055	0	2.4524	0.58308	0.0996376	60.3616					.	.	.	.	.
Pavlov and human brain	NAGLU	NAGLU	17	42537432	T	C	c.T418C	p.Y140H	.	exonic	nonsynonymous SNV	1	0	0.001053	0	2.4524	0.58308	0.0996376	60.3616					29.0	Likely_pathogenic	.	.	.
Pavlov and human brain	NAGLU	NAGLU	17	42537418	T	C	c.T404C	p.V135A	.	exonic	nonsynonymous SNV	1	0	0.001053	0	2.4524	0.58308	0.0996376	60.3616					27.0	.	.	.	.
Pavlov and human brain	NAGLU	NAGLU	17	42543227	G	A	c.G1221A	p.L407L	.	exonic	synonymous SNV	1	0	0.00105	0	2.4524	0.58308	0.0996376	60.3616					.	.	.	.	.
Pavlov and human brain	NAGLU	NAGLU_C	17	42543889	C	T	c.C1883T	p.A628V	rs535336259	exonic	nonsynonymous SNV	1	0	0.001042	0	2.4524	0.58308	0.0996376	60.3616					1.057	Uncertain_significance	2.628e-05	0	1.47e-05
Pavlov and human brain	NAGLU	NAGLU_C	17	42543892	C	T	c.C1886T	p.A629V	rs1331088020	exonic	nonsynonymous SNV	1	0	0.001042	0	2.4524	0.58308	0.0996376	60.3616					15.75	.	.	.	.
Pavlov and human brain	NAGLU	NAGLU	17	42543328	C	T	c.C1322T	p.T441M	rs138695961	exonic	nonsynonymous SNV	1	0	0.00104	0	2.4524	0.58308	0.0996376	60.3616					18.03	Conflicting_classifications_of_pathogenicity	0.0002	0.0058	4.409e-05
Pavlov and human brain	NAGLU	NAGLU_C	17	42544119	G	A	c.G2113A	p.E705K	rs1364203992	exonic	nonsynonymous SNV	1	0	0.00104	0	2.4524	0.58308	0.0996376	60.3616					22.1	Conflicting_classifications_of_pathogenicity	.	.	.
Pavlov and human brain	NAGLU	NAGLU	17	42540957	C	A	c.C772A	p.P258T	rs1160168612	exonic	nonsynonymous SNV	1	0	0.00104	0	2.4524	0.58308	0.0996376	60.3616					20.6	.	6.572e-06	0	1.47e-05
Pavlov and human brain	NAGLU	NAGLU	17	42541063	G	A	c.G878A	p.S293N	.	exonic	nonsynonymous SNV	1	0	0.00104	0	2.4524	0.58308	0.0996376	60.3616					10.90	Uncertain_significance	.	.	.
Pavlov and human brain	NAGLU	NAGLU	17	42541118	C	G	c.C933G	p.A311A	rs115888189	exonic	synonymous SNV	1	0	0.00104	0	2.4524	0.58308	0.0996376	60.3616					.	Conflicting_classifications_of_pathogenicity	0.0009	0.0115	0.0005
Pavlov and human brain	NAGLU	NAGLU	17	42541171	C	A	c.C986A	p.A329E	.	exonic	nonsynonymous SNV	1	0	0.00104	0	2.4524	0.58308	0.0996376	60.3616					12.09	.	.	.	.
Pavlov and human brain	NAGLU	NAGLU_C	17	42543546	C	A	c.C1540A	p.R514S	.	exonic	nonsynonymous SNV	1	0	0.00104	0	2.4524	0.58308	0.0996376	60.3616					15.86	.	.	.	.
Pavlov and human brain	NAGLU	NAGLU_C	17	42543547	G	T	c.G1541T	p.R514L	rs771560656	exonic	nonsynonymous SNV	1	0	0.00104	0	2.4524	0.58308	0.0996376	60.3616					12.81	.	.	.	.
Pavlov and human brain	NAGLU	NAGLU_C	17	42543589	G	T	c.G1583T	p.S528I	.	exonic	nonsynonymous SNV	1	0	0.00104	0	2.4524	0.58308	0.0996376	60.3616					0.200	.	.	.	.
Pavlov and human brain	NAGLU	NAGLU_C	17	42543649	C	A	c.C1643A	p.P548H	.	exonic	nonsynonymous SNV	1	0	0.00104	0	2.4524	0.58308	0.0996376	60.3616					10.01	.	.	.	.
Pavlov and human brain	NAGLU	NAGLU_C	17	42543764	G	T	c.G1758T	p.K586N	.	exonic	nonsynonymous SNV	1	0	0.00104	0	2.4524	0.58308	0.0996376	60.3616					2.508	.	.	.	.
Pavlov and human brain	NAGLU	NAGLU_C	17	42543812	G	T	c.G1806T	p.L602L	.	exonic	synonymous SNV	1	0	0.00104	0	2.4524	0.58308	0.0996376	60.3616					.	.	.	.	.
Pavlov and human brain	NAGLU	NAGLU_C	17	42543816	C	A	c.C1810A	p.P604T	.	exonic	nonsynonymous SNV	1	0	0.00104	0	2.4524	0.58308	0.0996376	60.3616					15.01	.	.	.	.
Pavlov and human brain	NAGLU	NAGLU_C	17	42543883	G	T	c.G1877T	p.R626L	.	exonic	nonsynonymous SNV	1	0	0.00104	0	2.4524	0.58308	0.0996376	60.3616					13.15	.	.	.	.
Pavlov and human brain	NAGLU	NAGLU	17	42541056	A	C	c.A871C	p.I291L	rs199625480	exonic	nonsynonymous SNV	0	1	0	0.001502	0.271303	0.424755	0.0110226	6.67764					12.49	Likely_benign	1.315e-05	0.0003	0
Pavlov and human brain	NAGLU	NAGLU	17	42543278	C	T	c.C1272T	p.N424N	rs200715586	exonic	synonymous SNV	0	1	0	0.001502	0.271303	0.424755	0.0110226	6.67764					.	Conflicting_classifications_of_pathogenicity	0.0001	0	0.0002
Pavlov and human brain	NAGLU	NAGLU	17	42541178	C	A	c.C993A	p.T331T	.	exonic	synonymous SNV	0	1	0	0.001502	0.271303	0.424755	0.0110226	6.67764					.	.	.	.	.
Pavlov and human brain	NAGLU	NAGLU_C	17	42543674	C	A	c.C1668A	p.F556L	.	exonic	nonsynonymous SNV	0	1	0	0.001502	0.271303	0.424755	0.0110226	6.67764					17.81	.	.	.	.
Pavlov and human brain	NAGLU	NAGLU_C	17	42543890	G	T	c.G1884T	p.A628A	.	exonic	synonymous SNV	0	1	0	0.001502	0.271303	0.424755	0.0110226	6.67764					.	.	.	.	.
Pavlov and human brain	NAGLU	NAGLU	17	42540958	C	A	c.C773A	p.P258H	.	exonic	nonsynonymous SNV	0	1	0	0.001506	0.271303	0.424755	0.0110226	6.67764					20.9	.	.	.	.
Pavlov and human brain	NAGLU	NAGLU_C	17	42543761	C	A	c.C1755A	p.S585R	.	exonic	nonsynonymous SNV	0	1	0	0.001506	0.271303	0.424755	0.0110226	6.67764					0.009	.	.	.	.
Pavlov and human brain	NAGLU	NAGLU_C	17	42543836	G	T	c.G1830T	p.L610L	.	exonic	synonymous SNV	0	1	0	0.001511	0.271303	0.424755	0.0110226	6.67764					.	.	.	.	.
Pavlov and human brain	NAGLU	NAGLU	17	42543044	G	A	c.G1038A	p.V346V	.	exonic	synonymous SNV	0	1	0	0.001515	0.271303	0.424755	0.0110226	6.67764					.	.	.	.	.
Pavlov and human brain	NAGLU	NAGLU	17	42543046	G	T	c.G1040T	p.W347L	.	exonic	nonsynonymous SNV	0	1	0	0.001515	0.271303	0.424755	0.0110226	6.67764					19.96	.	.	.	.
Pavlov and human brain	NAGLU	NAGLU	17	42543217	G	T	c.G1211T	p.W404L	.	exonic	nonsynonymous SNV	0	1	0	0.001515	0.271303	0.424755	0.0110226	6.67764					21.8	.	.	.	.
Pavlov and human brain	NAGLU	NAGLU_C	17	42543905	C	T	c.C1899T	p.A633A	rs767268083	exonic	synonymous SNV	0	1	0	0.001534	0.271303	0.424755	0.0110226	6.67764					.	Likely_benign	3.286e-05	0	0
Pavlov and human brain	NAGLU	NAGLU	17	42543109	C	G	c.C1103G	p.A368G	.	exonic	nonsynonymous SNV	0	1	0	0.001553	0.271303	0.424755	0.0110226	6.67764					15.80	.	.	.	.
Pavlov and human brain	NAGLU	NAGLU_C	17	42543452	G	A	c.G1446A	p.R482R	rs115994665	exonic	synonymous SNV	0	1	0	0.001572	0.271303	0.424755	0.0110226	6.67764					.	Conflicting_classifications_of_pathogenicity	0.0006	0.0086	0.0003
Pavlov and human brain	NAGLU	NAGLU_C	17	42543563	G	A	c.G1557A	p.R519R	rs150905331	exonic	synonymous SNV	0	2	0	0.003003	0.16239	0.241081	0.00777425	3.39203					.	Conflicting_classifications_of_pathogenicity	0.0004	0.0150	5.879e-05
Pavlov and human brain	NEU1	SIALIDASE	6	31861317	G	A	c.C486T	p.A162A	rs115588976	exonic	synonymous SNV	2	0	0.002083	0	4.09538	0.363227	0.196063	85.5448					.	Benign/Likely_benign	0.0019	0	0.0002
Pavlov and human brain	NEU1	SIALIDASE	6	31861999	C	A	c.G352T	p.G118C	.	exonic	nonsynonymous SNV	1	0	0.001064	0	2.4524	0.58308	0.0996376	60.3616					29.5	.	.	.	.
Pavlov and human brain	NEU1	SIALIDASE	6	31862094	G	T	c.C257A	p.P86Q	.	exonic	nonsynonymous SNV	1	0	0.00105	0	2.4524	0.58308	0.0996376	60.3616					28.0	.	.	.	.
Pavlov and human brain	NEU1	SIALIDASE	6	31862083	G	T	c.C268A	p.L90I	rs374556080	exonic	nonsynonymous SNV	1	0	0.001048	0	2.4524	0.58308	0.0996376	60.3616					36	.	.	.	.
Pavlov and human brain	NEU1	SIALIDASE	6	31862114	G	T	c.C237A	p.I79I	.	exonic	synonymous SNV	1	0	0.001044	0	2.4524	0.58308	0.0996376	60.3616					.	.	.	.	.
Pavlov and human brain	NEU1	SIALIDASE	6	31860127	C	T	c.G936A	p.E312E	rs201379546	exonic	synonymous SNV	1	0	0.001042	0	2.4524	0.58308	0.0996376	60.3616					.	Likely_benign	5.914e-05	0.0017	2.94e-05
Pavlov and human brain	NEU1	SIALIDASE	6	31860563	C	A	c.G674T	p.R225L	rs104893980	exonic	nonsynonymous SNV	1	0	0.001042	0	2.4524	0.58308	0.0996376	60.3616					11.93	.	.	.	.
Pavlov and human brain	NEU1	SIALIDASE	6	31862038	C	A	c.G313T	p.G105W	.	exonic	nonsynonymous SNV	1	0	0.001042	0	2.4524	0.58308	0.0996376	60.3616					34	.	.	.	.
Pavlov and human brain	NEU1	SIALIDASE	6	31859892	C	A	c.G1075T	p.E359X	.	exonic	stopgain	1	0	0.00104	0	2.4524	0.58308	0.0996376	60.3616					37	.	.	.	.
Pavlov and human brain	NEU1	SIALIDASE	6	31861316	C	A	c.G487T	p.G163C	.	exonic	nonsynonymous SNV	1	0	0.00104	0	2.4524	0.58308	0.0996376	60.3616					9.792	.	.	.	.
Pavlov and human brain	NEU1	SIALIDASE	6	31861395	C	T	c.G408A	p.G136G	rs41267074	exonic	synonymous SNV	1	0	0.00104	0	2.4524	0.58308	0.0996376	60.3616					.	Conflicting_classifications_of_pathogenicity	0.0010	0	0.0020
Pavlov and human brain	NEU1	SIALIDASE	6	31861429	G	A	c.C374T	p.A125V	.	exonic	nonsynonymous SNV	1	0	0.00104	0	2.4524	0.58308	0.0996376	60.3616					7.485	.	.	.	.
Pavlov and human brain	NEU1	SIALIDASE	6	31859740	G	T	c.C1227A	p.I409I	.	exonic	synonymous SNV	0	1	0	0.001502	0.271303	0.424755	0.0110226	6.67764					.	.	.	.	.
Pavlov and human brain	NEU1	SIALIDASE	6	31859786	T	C	c.A1181G	p.E394G	.	exonic	nonsynonymous SNV	0	1	0	0.001502	0.271303	0.424755	0.0110226	6.67764					24.6	.	.	.	.
Pavlov and human brain	NEU1	SIALIDASE	6	31860149	C	T	c.G914A	p.R305H	rs774362886	exonic	nonsynonymous SNV	0	1	0	0.001502	0.271303	0.424755	0.0110226	6.67764					9.444	Uncertain_significance	6.573e-06	0	0
Pavlov and human brain	NEU1	SIALIDASE	6	31861441	C	A	c.G362T	p.W121L	.	exonic	nonsynonymous SNV	0	1	0	0.001502	0.271303	0.424755	0.0110226	6.67764					20.7	.	.	.	.
Pavlov and human brain	NEU1	.	6	31862751	G	A	c.C26T	p.A9V	rs772870374	exonic	nonsynonymous SNV	0	1	0	0.001502	0.271303	0.424755	0.0110226	6.67764					7.591	.	.	.	.
Pavlov and human brain	NEU1	.	6	31862623	C	A	c.G154T	p.G52C	.	exonic	nonsynonymous SNV	0	1	0	0.001506	0.271303	0.424755	0.0110226	6.67764					15.66	.	.	.	.
Pavlov and human brain	NEU1	SIALIDASE	6	31860263	G	A	c.C800T	p.P267L	rs765956691	exonic	nonsynonymous SNV	0	1	0	0.001511	0.271303	0.424755	0.0110226	6.67764					15.66	.	.	.	.
Pavlov and human brain	NEU1	SIALIDASE	6	31862078	G	T	c.C273A	p.L91L	.	exonic	synonymous SNV	0	1	0	0.00152	0.271303	0.424755	0.0110226	6.67764					.	.	.	.	.
Pavlov and human brain	NEU1	SIALIDASE	6	31862083	G	A	c.C268T	p.L90F	rs374556080	exonic	nonsynonymous SNV	0	1	0	0.00152	0.271303	0.424755	0.0110226	6.67764					35	.	6.57e-06	0	0
Pavlov and human brain	NEU1	SIALIDASE	6	31862091	C	G	c.G260C	p.R87P	rs1028991564	exonic	nonsynonymous SNV	0	1	0	0.00152	0.271303	0.424755	0.0110226	6.67764					19.84	.	.	.	.
Pavlov and human brain	NEU1	SIALIDASE	6	31861401	G	A	c.C402T	p.P134P	rs142833447	exonic	synonymous SNV	0	2	0	0.003003	0.16239	0.241081	0.00777425	3.39203					.	Conflicting_classifications_of_pathogenicity	0.0007	0	0.0013
Pavlov and human brain	NEU1;SLC44A4	.	6	31862830	C	T	.		.	upstream;downstream	.	1	0	0.001046	0	2.4524	0.58308	0.0996376	60.3616					.	.	.	.	.
Pavlov and human brain	NEU1;SLC44A4	.	6	31862840	G	T	.		.	upstream;downstream	.	1	0	0.001046	0	2.4524	0.58308	0.0996376	60.3616					.	.	.	.	.
Pavlov and human brain	PPT1	Palm_thioest	1	40074078	T	C	c.A904G	p.I302V	rs146902902	exonic	nonsynonymous SNV	5	1	0.005198	0.001502	3.01385	0.232246	0.49319	18.4174	4.10891	0.197858	0.478147	35.3096	1.297	Conflicting_classifications_of_pathogenicity	0.0009	0	0.0015
Pavlov and human brain	PPT1	Palm_thioest	1	40089435	C	T	c.G511A	p.A171T	rs1316121464	exonic	nonsynonymous SNV	1	0	0.001046	0	2.4524	0.58308	0.0996376	60.3616					28.4	.	6.575e-06	0	1.47e-05
Pavlov and human brain	PPT1	Palm_thioest	1	40089447	G	T	c.C499A	p.L167M	.	exonic	nonsynonymous SNV	1	0	0.001044	0	2.4524	0.58308	0.0996376	60.3616					21.2	.	.	.	.
Pavlov and human brain	PPT1	Palm_thioest	1	40092141	T	G	c.A266C	p.N89T	.	exonic	nonsynonymous SNV	1	0	0.001042	0	2.4524	0.58308	0.0996376	60.3616					14.27	.	.	.	.
Pavlov and human brain	PPT1	Palm_thioest	1	40092401	C	A	c.G231T	p.M77I	.	exonic	nonsynonymous SNV	1	0	0.001042	0	2.4524	0.58308	0.0996376	60.3616					10.21	.	.	.	.
Pavlov and human brain	PPT1	Palm_thioest	1	40078591	T	C	c.A695G	p.N232S	rs768490419	exonic	nonsynonymous SNV	1	0	0.00104	0	2.4524	0.58308	0.0996376	60.3616					11.32	Uncertain_significance	1.314e-05	0	2.94e-05
Pavlov and human brain	PPT1	Palm_thioest	1	40080481	C	T	c.G543A	p.V181V	rs374121503	exonic	synonymous SNV	1	0	0.00104	0	2.4524	0.58308	0.0996376	60.3616					.	Likely_benign	4.606e-05	0	7.35e-05
Pavlov and human brain	PPT1	Palm_thioest	1	40089445	C	T	c.G501A	p.L167L	.	exonic	synonymous SNV	0	1	0	0.001511	0.271303	0.424755	0.0110226	6.67764					.	.	.	.	.
Pavlov and human brain	SGPP1	Phosphatidic acid phosphatase type 2/haloperoxidase	14	63686273	G	T	c.C1158A	p.I386I	.	exonic	synonymous SNV	1	0	0.001066	0	2.4524	0.58308	0.0996376	60.3616					.	.	.	.	.
Pavlov and human brain	SGPP1	Phosphatidic acid phosphatase type 2/haloperoxidase	14	63727547	C	A	c.G398T	p.C133F	.	exonic	nonsynonymous SNV	1	0	0.001044	0	2.4524	0.58308	0.0996376	60.3616					13.35	.	.	.	.
Pavlov and human brain	SGPP1	Phosphatidic acid phosphatase type 2/haloperoxidase	14	63698623	G	A	c.C720T	p.C240C	rs55989059	exonic	synonymous SNV	1	0	0.00104	0	2.4524	0.58308	0.0996376	60.3616					.	.	4.601e-05	0	8.82e-05
Pavlov and human brain	SGPP1	Phosphatidic acid phosphatase type 2/haloperoxidase	14	63698642	C	T	c.G701A	p.G234E	.	exonic	nonsynonymous SNV	1	0	0.00104	0	2.4524	0.58308	0.0996376	60.3616					24.2	.	.	.	.
Pavlov and human brain	SGPP1	Phosphatidic acid phosphatase type 2/haloperoxidase	14	63686576	G	A	c.C855T	p.N285N	rs751978596	exonic	synonymous SNV	0	1	0	0.001502	0.271303	0.424755	0.0110226	6.67764					.	.	6.574e-06	0	1.47e-05
Pavlov and human brain	SGPP1	Phosphatidic acid phosphatase type 2/haloperoxidase	14	63727540	G	A	c.C405T	p.G135G	rs139371509	exonic	synonymous SNV	0	1	0	0.001524	0.271303	0.424755	0.0110226	6.67764					.	.	0.0006	0	0.0008
Pavlov and human brain	SGPP1	Phosphatidic acid phosphatase type 2/haloperoxidase	14	63727534	C	A	c.G411T	p.E137D	.	exonic	nonsynonymous SNV	0	1	0	0.001524	0.271303	0.424755	0.0110226	6.67764					19.98	.	.	.	.
Pavlov and human brain	SGSH	Sulfatase	17	80212184	G	T	c.C836A	p.P279H	.	exonic	nonsynonymous SNV	2	0	0.002114	0	4.09538	0.363227	0.196063	85.5448					27.5	.	.	.	.
Pavlov and human brain	SGSH	Sulfatase	17	80210779	C	A	c.G1182T	p.M394I	rs34297805	exonic	nonsynonymous SNV	2	0	0.002096	0	4.09538	0.363227	0.196063	85.5448					19.49	Benign	0.0127	0	0.0002
Pavlov and human brain	SGSH	Sulfatase	17	80214173	A	T	c.T662A	p.L221Q	.	exonic	nonsynonymous SNV	2	0	0.002079	0	4.09538	0.363227	0.196063	85.5448					6.634	.	.	.	.
Pavlov and human brain	SGSH	Sulfatase	17	80212216	C	A	c.G804T	p.V268V	.	exonic	synonymous SNV	1	0	0.001075	0	2.4524	0.58308	0.0996376	60.3616					.	.	.	.	.
Pavlov and human brain	SGSH	Sulfatase	17	80213868	G	A	c.C681T	p.P227P	.	exonic	synonymous SNV	1	0	0.001068	0	2.4524	0.58308	0.0996376	60.3616					.	Likely_benign	.	.	.
Pavlov and human brain	SGSH	Sulfatase	17	80212183	G	T	c.C837A	p.P279P	.	exonic	synonymous SNV	1	0	0.001062	0	2.4524	0.58308	0.0996376	60.3616					.	.	.	.	.
Pavlov and human brain	SGSH	Sulfatase	17	80212185	G	A	c.C835T	p.P279S	.	exonic	nonsynonymous SNV	1	0	0.001053	0	2.4524	0.58308	0.0996376	60.3616					28.6	.	.	.	.
Pavlov and human brain	SGSH	Sulfatase	17	80214291	G	T	c.C544A	p.R182S	.	exonic	nonsynonymous SNV	1	0	0.001053	0	2.4524	0.58308	0.0996376	60.3616					16.95	.	.	.	.
Pavlov and human brain	SGSH	Sulfatase	17	80210776	G	A	c.C1185T	p.P395P	rs1249459941	exonic	synonymous SNV	1	0	0.00105	0	2.4524	0.58308	0.0996376	60.3616					.	Likely_benign	.	.	.
Pavlov and human brain	SGSH	Sulfatase	17	80210807	C	A	c.G1154T	p.R385L	.	exonic	nonsynonymous SNV	1	0	0.00105	0	2.4524	0.58308	0.0996376	60.3616					9.329	.	.	.	.
Pavlov and human brain	SGSH	Sulfatase	17	80212196	C	A	c.G824T	p.G275V	.	exonic	nonsynonymous SNV	1	0	0.00105	0	2.4524	0.58308	0.0996376	60.3616					22.9	.	.	.	.
Pavlov and human brain	SGSH	Sulfatase	17	80212197	C	A	c.G823T	p.G275W	rs765361603	exonic	nonsynonymous SNV	1	0	0.00105	0	2.4524	0.58308	0.0996376	60.3616					22.6	.	.	.	.
Pavlov and human brain	SGSH	Sulfatase	17	80214295	G	T	c.C540A	p.P180P	.	exonic	synonymous SNV	1	0	0.00105	0	2.4524	0.58308	0.0996376	60.3616					12.48	Likely_benign	.	.	.
Pavlov and human brain	SGSH	Sulfatase	17	80210593	G	A	c.C1368T	p.R456R	.	exonic	synonymous SNV	1	0	0.001046	0	2.4524	0.58308	0.0996376	60.3616					.	.	6.571e-06	0	0
Pavlov and human brain	SGSH	Sulfatase	17	80210743	G	T	c.C1218A	p.P406P	rs770446973	exonic	synonymous SNV	1	0	0.001044	0	2.4524	0.58308	0.0996376	60.3616					.	.	.	.	.
Pavlov and human brain	SGSH	Sulfatase	17	80214737	C	A	c.G384T	p.P128P	.	exonic	synonymous SNV	1	0	0.001044	0	2.4524	0.58308	0.0996376	60.3616					2.615	.	.	.	.
Pavlov and human brain	SGSH	Sulfatase	17	80214742	C	A	c.G379T	p.G127W	.	exonic	nonsynonymous SNV	1	0	0.001044	0	2.4524	0.58308	0.0996376	60.3616					16.09	.	.	.	.
Pavlov and human brain	SGSH	Sulfatase	17	80214752	C	A	c.G369T	p.K123N	.	exonic	nonsynonymous SNV	1	0	0.001044	0	2.4524	0.58308	0.0996376	60.3616					13.35	.	.	.	.
Pavlov and human brain	SGSH	Sulfatase	17	80213881	G	T	c.C668A	p.P223H	.	exonic	nonsynonymous SNV	1	0	0.001042	0	2.4524	0.58308	0.0996376	60.3616					15.19	.	.	.	.
Pavlov and human brain	SGSH	Sulfatase	17	80212167	G	T	c.C853A	p.L285M	.	exonic	nonsynonymous SNV	1	0	0.00104	0	2.4524	0.58308	0.0996376	60.3616					17.14	.	.	.	.
Pavlov and human brain	SGSH	Sulfatase	17	80210618	G	A	c.C1343T	p.T448I	rs980620540	exonic	nonsynonymous SNV	1	1	0.00104	0.001502	0.815505	0.860031	0.0845117	7.86932	0.815324	0.885333	0.0508407	13.0752	8.016	Uncertain_significance	.	.	.
Pavlov and human brain	SGSH	Sulfatase	17	80212191	G	T	c.C829A	p.P277T	.	exonic	nonsynonymous SNV	1	1	0.001053	0.001534	0.815505	0.860031	0.0845117	7.86932	0.815324	0.885333	0.0508407	13.0752	26.5	.	.	.	.
Pavlov and human brain	SGSH	Sulfatase	17	80214173	A	G	c.T662C	p.L221P	.	exonic	nonsynonymous SNV	2	2	0.002079	0.003021	0.815143	0.819728	0.14054	4.72788	0.814961	0.838222	0.114302	5.81056	6.016	.	.	.	.
Pavlov and human brain	SGSH	Sulfatase	17	80214710	C	T	c.G411A	p.A137A	rs142557761	exonic	synonymous SNV	3	6	0.003125	0.009009	0.435544	0.212247	0.117994	1.6077	0.404339	0.202323	0.100507	1.62666	2.329	Conflicting_classifications_of_pathogenicity	0.0022	0.0017	0.0037
Pavlov and human brain	SGSH	Sulfatase	17	80210639	C	T	c.G1322A	p.R441Q	rs142599919	exonic	nonsynonymous SNV	0	1	0	0.001502	0.271303	0.424755	0.0110226	6.67764					11.61	Uncertain_significance	0.0009	0	0.0015
Pavlov and human brain	SGSH	Sulfatase	17	80212109	C	T	c.G911A	p.R304H	rs745884647	exonic	nonsynonymous SNV	0	1	0	0.001502	0.271303	0.424755	0.0110226	6.67764					25.9	Uncertain_significance	0	0	0
Pavlov and human brain	SGSH	Sulfatase	17	80214673	G	T	c.C448A	p.R150R	.	exonic	synonymous SNV	0	1	0	0.001502	0.271303	0.424755	0.0110226	6.67764					.	.	.	.	.
Pavlov and human brain	SGSH	Sulfatase	17	80214704	C	T	c.G417A	p.T139T	rs142729872	exonic	synonymous SNV	0	1	0	0.001502	0.271303	0.424755	0.0110226	6.67764					5.484	Conflicting_classifications_of_pathogenicity	9.849e-05	0	0.0001
Pavlov and human brain	SGSH	Sulfatase	17	80214723	G	T	c.C398A	p.P133Q	rs781743238	exonic	nonsynonymous SNV	0	1	0	0.001506	0.271303	0.424755	0.0110226	6.67764					15.07	.	.	.	.
Pavlov and human brain	SGSH	Sulfatase	17	80214278	G	T	c.C557A	p.S186Y	.	exonic	nonsynonymous SNV	0	1	0	0.001506	0.271303	0.424755	0.0110226	6.67764					24.5	.	.	.	.
Pavlov and human brain	SGSH	Sulfatase	17	80214297	G	T	c.C538A	p.P180T	.	exonic	nonsynonymous SNV	0	1	0	0.001511	0.271303	0.424755	0.0110226	6.67764					12.38	.	.	.	.
Pavlov and human brain	SGSH	Sulfatase	17	80210959	G	A	c.C1002T	p.A334A	rs145596938	exonic	synonymous SNV	0	1	0	0.001524	0.271303	0.424755	0.0110226	6.67764					.	Conflicting_classifications_of_pathogenicity	0.0011	0.0305	0.0004
Pavlov and human brain	SGSH	Sulfatase	17	80210582	A	G	c.T1379C	p.L460P	.	exonic	nonsynonymous SNV	0	1	0	0.001529	0.271303	0.424755	0.0110226	6.67764					7.089	.	.	.	.
Pavlov and human brain	SGSH	Sulfatase	17	80210590	A	G	c.T1371C	p.F457F	rs867660906	exonic	synonymous SNV	0	1	0	0.001529	0.271303	0.424755	0.0110226	6.67764					.	Likely_benign	2.627e-05	0	4.412e-05
Pavlov and human brain	SGSH	Sulfatase	17	80212189	G	A	c.C831T	p.P277P	.	exonic	synonymous SNV	0	1	0	0.001529	0.271303	0.424755	0.0110226	6.67764					.	.	.	.	.
Pavlov and human brain	SGSH	Sulfatase	17	80213859	C	A	c.G690T	p.P230P	.	exonic	synonymous SNV	0	1	0	0.001529	0.271303	0.424755	0.0110226	6.67764					.	.	.	.	.
Pavlov and human brain	SGSH	Sulfatase	17	80212185	G	T	c.C835A	p.P279T	.	exonic	nonsynonymous SNV	0	1	0	0.001534	0.271303	0.424755	0.0110226	6.67764					26.9	.	.	.	.
Pavlov and human brain	SGSH	Sulfatase	17	80213871	G	T	c.C678A	p.V226V	.	exonic	synonymous SNV	0	1	0	0.001538	0.271303	0.424755	0.0110226	6.67764					.	.	.	.	.
Pavlov and human brain	SGSH	Sulfatase	17	80214177	C	T	c.G658A	p.V220M	rs150508741	exonic	nonsynonymous SNV	0	2	0	0.003003	0.16239	0.241081	0.00777425	3.39203					16.11	Uncertain_significance	0.0002	0	0.0002
Pavlov and human brain	ST3GAL1	Glyco_transf_29	8	133464867	C	A	c.G594T	p.L198L	.	exonic	synonymous SNV	2	0	0.002101	0	4.09538	0.363227	0.196063	85.5448					.	.	.	.	.
Pavlov and human brain	ST3GAL1	Glyco_transf_29	8	133475729	C	T	c.G296A	p.R99Q	rs776241539	exonic	nonsynonymous SNV	2	0	0.002079	0	4.09538	0.363227	0.196063	85.5448					8.374	.	.	.	.
Pavlov and human brain	ST3GAL1	Glyco_transf_29	8	133475965	G	T	c.C60A	p.F20L	.	exonic	nonsynonymous SNV	1	0	0.001053	0	2.4524	0.58308	0.0996376	60.3616					12.01	.	.	.	.
Pavlov and human brain	ST3GAL1	Glyco_transf_29	8	133464849	C	A	c.G612T	p.M204I	.	exonic	nonsynonymous SNV	1	0	0.001044	0	2.4524	0.58308	0.0996376	60.3616					17.56	.	.	.	.
Pavlov and human brain	ST3GAL1	Glyco_transf_29	8	133459868	C	T	c.G919A	p.A307T	rs771960684	exonic	nonsynonymous SNV	1	0	0.001042	0	2.4524	0.58308	0.0996376	60.3616					16.49	.	6.57e-06	0	1.47e-05
Pavlov and human brain	ST3GAL1	Glyco_transf_29	8	133466045	T	G	c.A352C	p.K118Q	.	exonic	nonsynonymous SNV	1	0	0.001042	0	2.4524	0.58308	0.0996376	60.3616					11.09	.	.	.	.
Pavlov and human brain	ST3GAL1	Glyco_transf_29	8	133464804	G	A	c.C657T	p.S219S	rs373946371	exonic	synonymous SNV	1	0	0.00104	0	2.4524	0.58308	0.0996376	60.3616					.	.	7.889e-05	0	0.0002
Pavlov and human brain	ST3GAL1	Glyco_transf_29	8	133475773	C	T	c.G252A	p.P84P	rs371550778	exonic	synonymous SNV	1	0	0.00104	0	2.4524	0.58308	0.0996376	60.3616					.	.	3.943e-05	0	7.348e-05
Pavlov and human brain	ST3GAL1	Glyco_transf_29	8	133464870	C	A	c.G591T	p.E197D	.	exonic	nonsynonymous SNV	2	1	0.002092	0.001506	1.36185	0.765379	0.179141	10.3529	1.63386	0.688957	0.147628	18.0825	9.647	.	.	.	.
Pavlov and human brain	ST3GAL1	Glyco_transf_29	8	133475753	G	A	c.C272T	p.A91V	rs151164719	exonic	nonsynonymous SNV	0	1	0	0.001502	0.271303	0.424755	0.0110226	6.67764					5.502	.	0.0018	0	0.0032
Pavlov and human brain	ST3GAL1	Glyco_transf_29	8	133464954	C	T	c.G507A	p.M169I	rs762838389	exonic	nonsynonymous SNV	0	1	0	0.001502	0.271303	0.424755	0.0110226	6.67764					15.17	.	.	.	.
Pavlov and human brain	ST3GAL1	Glyco_transf_29	8	133465989	C	T	c.G408A	p.S136S	rs574994544	exonic	synonymous SNV	0	1	0	0.001502	0.271303	0.424755	0.0110226	6.67764					.	.	6.564e-06	0	0
Pavlov and human brain	ST3GAL1	Glyco_transf_29	8	133476021	C	T	c.G4A	p.V2M	rs373146178	exonic	nonsynonymous SNV	0	1	0	0.001502	0.271303	0.424755	0.0110226	6.67764					12.44	Uncertain_significance	2.63e-05	0.0003	4.41e-05
Pavlov and human brain	ST3GAL1	Glyco_transf_29	8	133464872	C	A	c.G589T	p.E197X	.	exonic	stopgain	0	1	0	0.001506	0.271303	0.424755	0.0110226	6.67764					45	.	.	.	.
Pavlov and human brain	ST3GAL1	Glyco_transf_29	8	133476005	C	A	c.G20T	p.R7M	.	exonic	nonsynonymous SNV	0	1	0	0.001506	0.271303	0.424755	0.0110226	6.67764					11.21	.	.	.	.
Pavlov and human brain	ST3GAL1	Glyco_transf_29	8	133461878	A	C	c.T846G	p.D282E	.	exonic	nonsynonymous SNV	0	2	0	0.003003	0.16239	0.241081	0.00777425	3.39203					19.61	.	.	.	.
Pavlov and human brain	ST3GAL2	Glyco_transf_29	16	70381787	C	A	c.G955T	p.E319X	rs903839008	exonic	stopgain	1	0	0.001046	0	2.4524	0.58308	0.0996376	60.3616					48	.	.	.	.
Pavlov and human brain	ST3GAL2	Glyco_transf_29	16	70395049	C	A	c.G466T	p.G156W	.	exonic	nonsynonymous SNV	1	0	0.001046	0	2.4524	0.58308	0.0996376	60.3616					34	.	.	.	.
Pavlov and human brain	ST3GAL2	Glyco_transf_29	16	70381760	C	A	c.G982T	p.A328S	.	exonic	nonsynonymous SNV	1	0	0.001044	0	2.4524	0.58308	0.0996376	60.3616					37	.	.	.	.
Pavlov and human brain	ST3GAL2	Glyco_transf_29	16	70381770	G	T	c.C972A	p.G324G	.	exonic	synonymous SNV	1	0	0.001044	0	2.4524	0.58308	0.0996376	60.3616					.	.	.	.	.
Pavlov and human brain	ST3GAL2	Glyco_transf_29	16	70381800	G	A	c.C942T	p.N314N	.	exonic	synonymous SNV	1	0	0.001044	0	2.4524	0.58308	0.0996376	60.3616					.	.	.	.	.
Pavlov and human brain	ST3GAL2	Glyco_transf_29	16	70395050	C	A	c.G465T	p.V155V	.	exonic	synonymous SNV	1	0	0.001044	0	2.4524	0.58308	0.0996376	60.3616					.	.	.	.	.
Pavlov and human brain	ST3GAL2	Glyco_transf_29	16	70395053	C	A	c.G462T	p.V154V	.	exonic	synonymous SNV	1	0	0.001042	0	2.4524	0.58308	0.0996376	60.3616					.	.	.	.	.
Pavlov and human brain	ST3GAL2	Glyco_transf_29	16	70388491	G	A	c.C589T	p.H197Y	rs553053455	exonic	nonsynonymous SNV	1	0	0.00104	0	2.4524	0.58308	0.0996376	60.3616					34	.	.	.	.
Pavlov and human brain	ST3GAL2	Glyco_transf_29	16	70395069	C	A	c.G446T	p.C149F	.	exonic	nonsynonymous SNV	1	0	0.00104	0	2.4524	0.58308	0.0996376	60.3616					34	.	.	.	.
Pavlov and human brain	ST3GAL2	Glyco_transf_29	16	70398235	C	A	c.G296T	p.R99L	.	exonic	nonsynonymous SNV	1	0	0.00104	0	2.4524	0.58308	0.0996376	60.3616					13.08	.	.	.	.
Pavlov and human brain	ST3GAL2	Glyco_transf_29	16	70398284	C	A	c.G247T	p.D83Y	.	exonic	nonsynonymous SNV	1	0	0.00104	0	2.4524	0.58308	0.0996376	60.3616					10.57	.	.	.	.
Pavlov and human brain	ST3GAL2	Glyco_transf_29	16	70395109	G	A	c.C406T	p.P136S	rs143646582	exonic	nonsynonymous SNV	0	1	0	0.001502	0.271303	0.424755	0.0110226	6.67764					20.5	Uncertain_significance	6.568e-05	0	8.818e-05
Pavlov and human brain	ST3GAL2	Glyco_transf_29	16	70395084	C	A	c.G431T	p.R144L	.	exonic	nonsynonymous SNV	0	1	0	0.001502	0.271303	0.424755	0.0110226	6.67764					21.1	.	.	.	.
Pavlov and human brain	ST3GAL2	Glyco_transf_29	16	70395169	G	A	c.C346T	p.Q116X	.	exonic	stopgain	0	1	0	0.001502	0.271303	0.424755	0.0110226	6.67764					46	.	.	.	.
Pavlov and human brain	ST3GAL3	Glycosyl transferase family 29	1	43736390	G	C	c.G128C	p.S43T	rs147330005	exonic	nonsynonymous SNV	2	0	0.002096	0	4.09538	0.363227	0.196063	85.5448					13.27	Conflicting_classifications_of_pathogenicity	0.0010	0	0.0017
Pavlov and human brain	ST3GAL3	Glycosyl transferase family 29	1	43824731	C	T	c.C210T	p.L70L	rs146539823	exonic	synonymous SNV	2	0	0.002079	0	4.09538	0.363227	0.196063	85.5448					.	Likely_benign	0.0001	0	0.0003
Pavlov and human brain	ST3GAL3	Glycosyl transferase family 29	1	43894442	G	A	c.G524A	p.R175Q	rs201287443	exonic	nonsynonymous SNV	1	0	0.001064	0	2.4524	0.58308	0.0996376	60.3616					14.60	Uncertain_significance	0.0003	0	0.0004
Pavlov and human brain	ST3GAL3	Glycosyl transferase family 29	1	43894456	C	T	c.C538T	p.P180S	.	exonic	nonsynonymous SNV	1	0	0.001064	0	2.4524	0.58308	0.0996376	60.3616					27.9	.	.	.	.
Pavlov and human brain	ST3GAL3	Glycosyl transferase family 29	1	43894464	G	T	c.G546T	p.G182G	.	exonic	synonymous SNV	1	0	0.001064	0	2.4524	0.58308	0.0996376	60.3616					.	.	.	.	.
Pavlov and human brain	ST3GAL3	Glycosyl transferase family 29	1	43899179	G	T	c.G635T	p.R212L	.	exonic	nonsynonymous SNV	1	0	0.001053	0	2.4524	0.58308	0.0996376	60.3616					26.8	.	.	.	.
Pavlov and human brain	ST3GAL3	Glycosyl transferase family 29	1	43824816	G	T	c.G295T	p.A99S	.	exonic	nonsynonymous SNV	1	0	0.001044	0	2.4524	0.58308	0.0996376	60.3616					11.98	.	.	.	.
Pavlov and human brain	ST3GAL3	.	1	43920508	C	A	c.C1011A	p.T337T	.	exonic	synonymous SNV	1	0	0.001044	0	2.4524	0.58308	0.0996376	60.3616					14.36	.	.	.	.
Pavlov and human brain	ST3GAL3	Glycosyl transferase family 29	1	43824752	G	A	c.G231A	p.T77T	rs369466961	exonic	synonymous SNV	1	0	0.00104	0	2.4524	0.58308	0.0996376	60.3616					.	.	2.63e-05	0.0003	1.47e-05
Pavlov and human brain	ST3GAL3	.	1	43899619	C	T	c.C798T	p.G266G	rs12140044	exonic	synonymous SNV	4	2	0.004158	0.003003	1.47305	0.624619	0.31218	6.95072	1.63636	0.570711	0.298228	8.97864	10.93	Benign/Likely_benign	0.0043	0	0.0065
Pavlov and human brain	ST3GAL3	.	1	43930162	G	T	c.G1231T	p.E411X	.	exonic	stopgain	1	1	0.001044	0.001558	0.815505	0.860031	0.0845117	7.86932	0.815324	0.885333	0.0508407	13.0752	17.77	.	.	.	.
Pavlov and human brain	ST3GAL3	.	1	43899601	C	T	c.C780T	p.R260R	rs115003742	exonic	synonymous SNV	5	8	0.005198	0.01201	0.522895	0.239531	0.177488	1.54049	0.50495	0.233854	0.163939	1.5553	10.43	Conflicting_classifications_of_pathogenicity	0.0017	0	0.0027
Pavlov and human brain	ST3GAL3	Glycosyl transferase family 29	1	43899167	G	T	c.459-1G>T;NM_174969		.	splicing	.	0	1	0	0.001506	0.271303	0.424755	0.0110226	6.67764					21.3	.	.	.	.
Pavlov and human brain	ST3GAL3	Glycosyl transferase family 29	1	43899168	C	A	c.C624A	p.S208R	.	exonic	nonsynonymous SNV	0	1	0	0.001506	0.271303	0.424755	0.0110226	6.67764					13.57	.	.	.	.
Pavlov and human brain	ST3GAL3	Glycosyl transferase family 29	1	43899172	C	A	c.C628A	p.R210S	.	exonic	nonsynonymous SNV	0	1	0	0.001506	0.271303	0.424755	0.0110226	6.67764					6.572	.	.	.	.
Pavlov and human brain	ST3GAL3	.	1	43899577	C	T	c.C756T	p.D252D	rs199996868	exonic	synonymous SNV	0	1	0	0.001511	0.271303	0.424755	0.0110226	6.67764					.	Likely_benign	3.286e-05	0	0
Pavlov and human brain	ST3GAL3	Glycosyl transferase family 29	1	43899181	C	T	c.C637T	p.R213C	.	exonic	nonsynonymous SNV	0	1	0	0.001515	0.271303	0.424755	0.0110226	6.67764					25.7	Uncertain_significance	6.572e-06	0.0003	0
Pavlov and human brain	ST3GAL3	Glycosyl transferase family 29	1	43894455	G	T	c.G537T	p.P179P	.	exonic	synonymous SNV	0	1	0	0.001553	0.271303	0.424755	0.0110226	6.67764					.	.	.	.	.
Pavlov and human brain	ST3GAL3	Glycosyl transferase family 29	1	43894462	G	T	c.G544T	p.G182W	.	exonic	nonsynonymous SNV	0	1	0	0.001558	0.271303	0.424755	0.0110226	6.67764					23.7	.	.	.	.
Pavlov and human brain	ST3GAL4	Glycosyl transferase family 29	11	126413523	T	C	c.T853C	p.L285L	rs148155094	exonic	synonymous SNV	2	0	0.002079	0	4.09538	0.363227	0.196063	85.5448					.	.	0.0001	0.0049	4.409e-05
Pavlov and human brain	ST3GAL4	Glycosyl transferase family 29	11	126413982	C	A	c.C1000A	p.Q334K	.	exonic	nonsynonymous SNV	1	0	0.001066	0	2.4524	0.58308	0.0996376	60.3616					8.081	.	.	.	.
Pavlov and human brain	ST3GAL4	Glycosyl transferase family 29	11	126406461	T	C	c.T2C	p.M1?	rs1481479502	exonic	startloss	1	0	0.001064	0	2.4524	0.58308	0.0996376	60.3616					12.11	.	.	.	.
Pavlov and human brain	ST3GAL4	Glycosyl transferase family 29	11	126407610	C	A	c.C380A	p.S127Y	.	exonic	nonsynonymous SNV	1	0	0.001064	0	2.4524	0.58308	0.0996376	60.3616					0.010	.	.	.	.
Pavlov and human brain	ST3GAL4	Glycosyl transferase family 29	11	126407619	C	A	c.C389A	p.P130H	.	exonic	nonsynonymous SNV	1	0	0.001064	0	2.4524	0.58308	0.0996376	60.3616					15.20	.	.	.	.
Pavlov and human brain	ST3GAL4	Glycosyl transferase family 29	11	126407613	C	T	c.C383T	p.S128F	.	exonic	nonsynonymous SNV	1	0	0.001062	0	2.4524	0.58308	0.0996376	60.3616					12.25	.	.	.	.
Pavlov and human brain	ST3GAL4	Glycosyl transferase family 29	11	126407615	A	G	c.A385G	p.I129V	.	exonic	nonsynonymous SNV	1	0	0.001062	0	2.4524	0.58308	0.0996376	60.3616					3.432	.	.	.	.
Pavlov and human brain	ST3GAL4	Glycosyl transferase family 29	11	126407618	C	A	c.C388A	p.P130T	.	exonic	nonsynonymous SNV	1	0	0.001062	0	2.4524	0.58308	0.0996376	60.3616					9.723	.	.	.	.
Pavlov and human brain	ST3GAL4	Glycosyl transferase family 29	11	126408481	G	A	c.G675A	p.L225L	.	exonic	synonymous SNV	1	0	0.00105	0	2.4524	0.58308	0.0996376	60.3616					.	.	.	.	.
Pavlov and human brain	ST3GAL4	Glycosyl transferase family 29	11	126406553	G	T	c.G160T	p.E54X	.	exonic	stopgain	1	0	0.001048	0	2.4524	0.58308	0.0996376	60.3616					38	.	.	.	.
Pavlov and human brain	ST3GAL4	Glycosyl transferase family 29	11	126414004	G	T	c.G865T	p.G289X	rs143689441	exonic	stopgain	1	0	0.001048	0	2.4524	0.58308	0.0996376	60.3616					23.3	.	.	.	.
Pavlov and human brain	ST3GAL4	Glycosyl transferase family 29	11	126406499	C	A	c.C106A	p.L36M	.	exonic	nonsynonymous SNV	1	0	0.001046	0	2.4524	0.58308	0.0996376	60.3616					14.13	.	.	.	.
Pavlov and human brain	ST3GAL4	Glycosyl transferase family 29	11	126413998	T	C	c.T1016C	p.I339T	.	exonic	nonsynonymous SNV	1	0	0.001046	0	2.4524	0.58308	0.0996376	60.3616					18.82	.	.	.	.
Pavlov and human brain	ST3GAL4	Glycosyl transferase family 29	11	126406533	C	A	c.C140A	p.S47Y	.	exonic	nonsynonymous SNV	1	0	0.001044	0	2.4524	0.58308	0.0996376	60.3616					11.91	.	.	.	.
Pavlov and human brain	ST3GAL4	Glycosyl transferase family 29	11	126406488	C	A	c.C95A	p.A32D	.	exonic	nonsynonymous SNV	1	0	0.001042	0	2.4524	0.58308	0.0996376	60.3616					17.16	.	.	.	.
Pavlov and human brain	ST3GAL4	Glycosyl transferase family 29	11	126407588	C	A	c.C358A	p.R120R	.	exonic	synonymous SNV	1	0	0.001042	0	2.4524	0.58308	0.0996376	60.3616					.	.	.	.	.
Pavlov and human brain	ST3GAL4	Glycosyl transferase family 29	11	126406520	T	C	c.T127C	p.W43R	.	exonic	nonsynonymous SNV	1	0	0.00104	0	2.4524	0.58308	0.0996376	60.3616					19.53	.	.	.	.
Pavlov and human brain	ST3GAL4	Glycosyl transferase family 29	11	126406523	T	C	c.T130C	p.Y44H	.	exonic	nonsynonymous SNV	1	0	0.00104	0	2.4524	0.58308	0.0996376	60.3616					22.7	.	.	.	.
Pavlov and human brain	ST3GAL4	Glycosyl transferase family 29	11	126406531	C	T	c.C138T	p.I46I	.	exonic	synonymous SNV	1	0	0.00104	0	2.4524	0.58308	0.0996376	60.3616					.	.	.	.	.
Pavlov and human brain	ST3GAL4	.	11	126414071	C	T	c.C932T	p.S311L	rs376216162	exonic	nonsynonymous SNV	1	0	0.00104	0	2.4524	0.58308	0.0996376	60.3616					.	.	6.568e-06	0	1.47e-05
Pavlov and human brain	ST3GAL4	Glycosyl transferase family 29	11	126414004	G	A	c.G1022A	p.R341Q	rs143689441	exonic	nonsynonymous SNV	7	6	0.007353	0.009063	0.940723	0.909903	0.32644	2.71094	0.950961	0.928494	0.317113	2.85175	19.49	.	0.0009	0	0.0017
Pavlov and human brain	ST3GAL4	.	11	126406111	C	T	c.C19T	p.R7W	rs190884962	exonic	nonsynonymous SNV	3	4	0.003119	0.006006	0.632184	0.521737	0.155441	2.57112	0.609467	0.518345	0.135636	2.73858	.	.	0.0052	0.0003	0.0080
Pavlov and human brain	ST3GAL4	Glycosyl transferase family 29	11	126407594	C	T	c.C364T	p.L122L	rs1278020286	exonic	synonymous SNV	0	1	0	0.001506	0.271303	0.424755	0.0110226	6.67764					.	.	1.314e-05	0	1.47e-05
Pavlov and human brain	ST3GAL4	Glycosyl transferase family 29	11	126406499	C	T	c.C106T	p.L36L	rs148736743	exonic	synonymous SNV	0	1	0	0.001511	0.271303	0.424755	0.0110226	6.67764					.	.	.	.	.
Pavlov and human brain	ST3GAL4	Glycosyl transferase family 29	11	126413969	C	A	c.C830A	p.A277D	rs1156947204	exonic	nonsynonymous SNV	0	1	0	0.001524	0.271303	0.424755	0.0110226	6.67764					.	.	.	.	.
Pavlov and human brain	ST3GAL4	Glycosyl transferase family 29	11	126407610	C	T	c.C380T	p.S127F	rs1258002507	exonic	nonsynonymous SNV	0	1	0	0.001534	0.271303	0.424755	0.0110226	6.67764					0.624	.	.	.	.
Pavlov and human brain	ST3GAL5	Glyco_transf_29	2	85840195	G	A	c.C822T	p.V274V	.	exonic	synonymous SNV	1	0	0.00104	0	2.4524	0.58308	0.0996376	60.3616					.	.	.	.	.
Pavlov and human brain	ST3GAL5	Glyco_transf_29	2	85840312	A	C	c.T705G	p.Y235X	.	exonic	stopgain	6	3	0.006237	0.004505	1.52216	0.528344	0.412373	5.61861	1.63889	0.486686	0.407382	6.59321	35	.	.	.	.
Pavlov and human brain	ST3GAL5	Glyco_transf_29	2	85840189	C	T	c.G828A	p.E276E	rs148195895	exonic	synonymous SNV	1	1	0.001042	0.001511	0.815505	0.860031	0.0845117	7.86932	0.815324	0.885333	0.0508407	13.0752	.	Conflicting_classifications_of_pathogenicity	0.0006	0	0.0012
Pavlov and human brain	ST3GAL5	Glyco_transf_29	2	85848133	C	T	c.G6A	p.A2A	rs144270260	exonic	synonymous SNV	0	1	0	0.001502	0.271303	0.424755	0.0110226	6.67764					.	Conflicting_classifications_of_pathogenicity	0.0009	0	0.0007
Pavlov and human brain	TPP1	Pro-kuma_activ	11	6619199	C	A	c.G86T	p.R29M	.	exonic	nonsynonymous SNV	1	0	0.001126	0	2.4524	0.58308	0.0996376	60.3616					7.358	.	.	.	.
Pavlov and human brain	TPP1	Peptidase S8/S53 domain	11	6615528	G	A	c.C1180T	p.Q394X	.	exonic	stopgain	1	0	0.001053	0	2.4524	0.58308	0.0996376	60.3616					42	.	.	.	.
Pavlov and human brain	TPP1	Peptidase S8/S53 domain	11	6615543	C	A	c.G1165T	p.G389X	.	exonic	stopgain	1	0	0.00105	0	2.4524	0.58308	0.0996376	60.3616					44	.	.	.	.
Pavlov and human brain	TPP1	Pro-kuma_activ	11	6617724	C	A	c.G282T	p.L94L	.	exonic	synonymous SNV	1	0	0.001046	0	2.4524	0.58308	0.0996376	60.3616					.	.	.	.	.
Pavlov and human brain	TPP1	Pro-kuma_activ	11	6617713	G	A	c.C293T	p.T98M	rs140726254	exonic	nonsynonymous SNV	1	0	0.001044	0	2.4524	0.58308	0.0996376	60.3616					10.86	Conflicting_classifications_of_pathogenicity	0.0020	0	0.0016
Pavlov and human brain	TPP1	Pro-kuma_activ	11	6617368	T	C	c.A441G	p.E147E	rs2555170	exonic	synonymous SNV	1	0	0.001044	0	2.4524	0.58308	0.0996376	60.3616					.	Benign	0.0401	0.0029	0.0004
Pavlov and human brain	TPP1	Pro-kuma_activ	11	6617722	G	A	c.C284T	p.T95I	rs535584300	exonic	nonsynonymous SNV	1	0	0.001042	0	2.4524	0.58308	0.0996376	60.3616					23.1	Uncertain_significance	1.314e-05	0	0
Pavlov and human brain	TPP1	Pro-kuma_activ	11	6618904	C	T	c.G101A	p.G34D	rs138448968	exonic	nonsynonymous SNV	1	0	0.00104	0	2.4524	0.58308	0.0996376	60.3616					17.44	Conflicting_classifications_of_pathogenicity	0.0003	0.0003	0.0006
Pavlov and human brain	TPP1	Peptidase S8/S53 domain	11	6614951	T	C	c.A1466G	p.N489S	rs751645191	exonic	nonsynonymous SNV	1	0	0.00104	0	2.4524	0.58308	0.0996376	60.3616					22.1	Uncertain_significance	3.288e-05	0	1.47e-05
Pavlov and human brain	TPP1	Peptidase S8/S53 domain	11	6614923	G	A	c.C1494T	p.P498P	rs117942457	exonic	synonymous SNV	8	6	0.008333	0.009009	1.06827	0.899944	0.381553	2.99096	1.08898	0.875523	0.374826	3.16379	.	Benign/Likely_benign	0.0087	0.0006	0.0137
Pavlov and human brain	TPP1	Pro-kuma_activ	11	6617708	G	T	c.C298A	p.Q100K	.	exonic	nonsynonymous SNV	1	1	0.001042	0.001515	0.815505	0.860031	0.0845117	7.86932	0.815324	0.885333	0.0508407	13.0752	3.848	.	.	.	.
Pavlov and human brain	TPP1	Peptidase S8/S53 domain	11	6617040	G	A	c.C622T	p.R208X	rs119455955	exonic	stopgain	1	2	0.00104	0.003003	0.488126	0.488316	0.0642092	3.71079	0.40668	0.46322	0.0367458	4.50088	13.51	Pathogenic	0.0003	0	0.0005
Pavlov and human brain	TPP1	Pro-kuma_activ	11	6617728	G	T	c.C278A	p.P93Q	rs886250996	exonic	nonsynonymous SNV	0	1	0	0.001524	0.271303	0.424755	0.0110226	6.67764					12.51	.	.	.	.
Pavlov and human brain	TPP1	.	11	6619387	G	T	c.C14A	p.A5D	rs138976576	exonic	nonsynonymous SNV	2	7	0.002079	0.01051	0.268437	0.0729037	0.063773	1.12992	0.230034	0.0677651	0.0475292	1.11333	12.86	Conflicting_classifications_of_pathogenicity	0.0012	0.0006	0.0022
Pavlov and human brain	UGCG	.	9	111931346	C	A	c.C813A	p.S271S	.	exonic	synonymous SNV	1	0	0.001064	0	2.4524	0.58308	0.0996376	60.3616					.	.	.	.	.
Pavlov and human brain	UGCG	.	9	111897291	C	A	c.C76A	p.H26N	.	exonic	nonsynonymous SNV	1	0	0.001046	0	2.4524	0.58308	0.0996376	60.3616					19.23	.	.	.	.
Pavlov and human brain	UGCG	Glucosylceramide_synthase	9	111929676	C	T	c.C735T	p.D245D	.	exonic	synonymous SNV	1	0	0.00104	0	2.4524	0.58308	0.0996376	60.3616					.	.	.	.	.
Pavlov and human brain	UGCG	Glucosylceramide_synthase	9	111929621	T	C	c.T680C	p.I227T	rs142111180	exonic	nonsynonymous SNV	2	1	0.002079	0.001502	1.36185	0.765379	0.179141	10.3529	1.63386	0.688957	0.147628	18.0825	11.93	.	0.0033	0	0.0060
Pavlov and human brain	UGCG	Glucosylceramide_synthase	9	111914612	C	T	c.C106T	p.H36Y	rs150677355	exonic	nonsynonymous SNV	1	1	0.00104	0.001502	0.815505	0.860031	0.0845117	7.86932	0.815324	0.885333	0.0508407	13.0752	18.50	.	7.23e-05	0	0.0001
Pavlov and human brain	UGCG	.	9	111931357	G	T	c.G824T	p.R275M	.	exonic	nonsynonymous SNV	0	1	0	0.001543	0.271303	0.424755	0.0110226	6.67764					34	.	.	.	.
Pavlov and human brain	UGT8	UDPGT	4	114623031	C	T	c.C151T	p.H51Y	.	exonic	nonsynonymous SNV	1	0	0.001096	0	2.4524	0.58308	0.0996376	60.3616					14.00	.	.	.	.
Pavlov and human brain	UGT8	UDPGT	4	114623031	C	A	c.C151A	p.H51N	.	exonic	nonsynonymous SNV	1	0	0.001094	0	2.4524	0.58308	0.0996376	60.3616					13.42	.	.	.	.
Pavlov and human brain	UGT8	UDPGT	4	114623019	G	T	c.G139T	p.E47X	.	exonic	stopgain	1	0	0.001087	0	2.4524	0.58308	0.0996376	60.3616					37	.	.	.	.
Pavlov and human brain	UGT8	UDPGT	4	114623356	C	A	c.C476A	p.S159X	.	exonic	stopgain	1	0	0.001046	0	2.4524	0.58308	0.0996376	60.3616					40	.	.	.	.
Pavlov and human brain	UGT8	UDPGT	4	114665679	G	T	c.966-1G>T;NM_001322112		.	splicing	.	1	0	0.001042	0	2.4524	0.58308	0.0996376	60.3616					22.6	.	.	.	.
Pavlov and human brain	UGT8	UDPGT	4	114623621	A	G	c.A741G	p.A247A	rs4148255	exonic	synonymous SNV	6	4	0.006237	0.006006	1.18104	0.787347	0.352542	3.95655	1.22619	0.753339	0.343715	4.37439	.	.	0.0103	0.0035	0.0016
Pavlov and human brain	UGT8	UDPGT	4	114623498	G	T	c.G618T	p.G206G	rs147467972	exonic	synonymous SNV	1	1	0.00104	0.001502	0.815505	0.860031	0.0845117	7.86932	0.815324	0.885333	0.0508407	13.0752	.	Benign	0.0056	0.0066	0.0022
Pavlov and human brain	UGT8	UDPGT	4	114622974	G	T	c.G94T	p.E32X	.	exonic	stopgain	0	1	0	0.001502	0.271303	0.424755	0.0110226	6.67764					38	.	.	.	.
Pavlov and human brain	UGT8	UDPGT	4	114675965	G	T	c.G1303T	p.D435Y	.	exonic	nonsynonymous SNV	0	1	0	0.00152	0.271303	0.424755	0.0110226	6.67764					29.9	.	.	.	.
Pavlov and human brain	UGT8	UDPGT	4	114623199	C	G	c.C319G	p.L107V	rs137983750	exonic	nonsynonymous SNV	0	1	0	0.001534	0.271303	0.424755	0.0110226	6.67764					17.28	Uncertain_significance	0.0002	0.0043	0.0001
Cohort	Gene	Domain	Chromosome	Start Position	Reference Allele	Alternate Allele	cDNA	Amino Acid Change	rsID	Functional Annotation	Exonic Function	N (Case)	N (Control)	MAF (Case)	MAF (Control)	OR (Continuity Corrected)	P-value (Continuity Corrected)	OR (Continuity Corrected) 95% CI Lower	OR (Continuity Corrected) 95% CI Upper	OR	P-value	OR 95% CI Lower	OR 95% CI Upper	CADD v1.7 Phred Score	Clinical Significance (Varsome)	gnomAD Allele Frequency	gnomAD AF Ashkenazi	gnomAD AF Non Finnish European
Sheba	GNS	Sulfatase	12	64716802	C	T	c.G1598A	p.R533H	rs61743822	exonic	nonsynonymous SNV	8	0	0.00364	0	8.55039	0.140553	0.492591	148.418					13.08	Benign/Likely_benign	0.0087	0	0.0001
Sheba	SGSH	Sulfatase	17	80214177	C	T	c.G658A	p.V220M	rs150508741	exonic	nonsynonymous SNV	6	0	0.002725	0	6.52663	0.201462	0.36699	116.071					16.11	Uncertain_significance	0.0002	0	0.0002
Sheba	GLB1	GLHYDRLASE35	3	33016762	G	A	c.C1570T	p.L524L	rs113534264	exonic	synonymous SNV	5	0	0.0023	0	5.51751	0.247865	0.304528	99.9674					.	Conflicting_classifications_of_pathogenicity	0.0008	0	0.0004
Sheba	ST3GAL5	Glyco_transf_29	2	85840312	A	C	c.T705G	p.Y235X	.	exonic	stopgain	5	0	0.002285	0	5.51751	0.247865	0.304528	99.9674					35	.	.	.	.
Sheba	SGSH	Sulfatase	17	80214173	A	G	c.T662C	p.L221P	.	exonic	nonsynonymous SNV	5	0	0.002273	0	5.51751	0.247865	0.304528	99.9674					6.016	.	.	.	.
Sheba	NAGLU	NAGLU	17	42537435	T	A	c.T421A	p.S141T	rs61737294	exonic	nonsynonymous SNV	4	0	0.001932	0	4.51022	0.312558	0.242383	83.9256					32	Benign	0.0195	0.0003	0.0001
Sheba	HEXA	Glycosyl catalytic	15	72346548	C	A	c.G1342T	p.V448L	.	exonic	nonsynonymous SNV	10	1	0.00455	0.0009141	3.52079	0.15003	0.634317	19.5422	5.02742	0.124087	0.641909	39.3747	33	.	.	.	.
Sheba	NEU1	SIALIDASE	6	31861371	G	A	c.C432T	p.S144S	rs114405905	exonic	synonymous SNV	4	0	0.001896	0	4.51022	0.312558	0.242383	83.9256					.	Conflicting_classifications_of_pathogenicity	0.0008	0	4.41e-05
Sheba	NAGLU	NAGLU_C	17	42543866	C	T	c.C1860T	p.S620S	rs151013014	exonic	synonymous SNV	4	0	0.001857	0	4.51022	0.312558	0.242383	83.9256					.	Conflicting_classifications_of_pathogenicity	0.0018	0.0006	0.0034
Sheba	MAN2B1	Glyco_hydro_38_C	19	12646664	G	A	c.C2989T	p.R997C	rs758755293	exonic	nonsynonymous SNV	4	0	0.001848	0	4.51022	0.312558	0.242383	83.9256					32	Uncertain_significance	3.287e-05	0	2.94e-05
Sheba	MAN2B1	Glyco_hydro_38_C	19	12650193	G	T	c.C2073A	p.N691K	.	exonic	nonsynonymous SNV	4	0	0.001817	0	4.51022	0.312558	0.242383	83.9256					6.190	.	6.57e-06	0	0
Sheba	B4GALT5	.	20	49656583	T	C	c.A235G	p.S79G	rs773499083	exonic	nonsynonymous SNV	4	0	0.001817	0	4.51022	0.312558	0.242383	83.9256					19.71	.	6.57e-06	0.0003	0
Sheba	ST3GAL4	Glycosyl transferase family 29	11	126413588	C	T	c.C761T	p.T254M	rs142021570	exonic	nonsynonymous SNV	4	0	0.001817	0	4.51022	0.312558	0.242383	83.9256					.	.	0.0001	0.0026	0.0001
Sheba	SGSH	Sulfatase	17	80212217	A	C	c.T803G	p.V268G	.	exonic	nonsynonymous SNV	3	0	0.001431	0	3.50477	0.407087	0.180707	67.9742					24.2	.	.	.	.
Sheba	MAN2B1	Glyco_hydro_38_cen	19	12658062	C	T	c.1306+1G>A;NM_000528		.	splicing	.	3	0	0.001415	0	3.50477	0.407087	0.180707	67.9742					14.90	.	.	.	.
Sheba	B4GALT2	b4GalT	1	43981912	T	C	c.T624C	p.Y208Y	rs547534127	exonic	synonymous SNV	3	0	0.001375	0	3.50477	0.407087	0.180707	67.9742					.	.	6.565e-06	0	1.47e-05
Sheba	TPP1	Pro-kuma_activ	11	6618796	T	C	c.A209G	p.D70G	rs775780584	exonic	nonsynonymous SNV	3	0	0.001369	0	3.50477	0.407087	0.180707	67.9742					31	Uncertain_significance	1.315e-05	0	2.94e-05
Sheba	ST3GAL1	Glyco_transf_29	8	133466050	G	A	c.C347T	p.T116I	rs748837570	exonic	nonsynonymous SNV	3	0	0.001366	0	3.50477	0.407087	0.180707	67.9742					13.78	.	1.971e-05	0	0
Sheba	ASAH1	Ceramidase	8	18069817	A	T	c.T278A	p.I93N	.	exonic	nonsynonymous SNV	3	0	0.001365	0	3.50477	0.407087	0.180707	67.9742					11.48	.	.	.	.
Sheba	CERK	Kinase	22	46707915	C	T	c.G643A	p.A215T	rs753362414	exonic	nonsynonymous SNV	3	0	0.001365	0	3.50477	0.407087	0.180707	67.9742					14.85	Uncertain_significance	5.909e-05	0	1.47e-05
Sheba	HEXA	Glycosyl catalytic	15	72346548	C	G	c.G1342C	p.V448L	.	exonic	nonsynonymous SNV	3	0	0.001365	0	3.50477	0.407087	0.180707	67.9742					33	.	.	.	.
Sheba	CERK	CC	22	46690116	T	G	c.A1417C	p.K473Q	rs1424478827	exonic	nonsynonymous SNV	3	0	0.001364	0	3.50477	0.407087	0.180707	67.9742					7.687	.	.	.	.
Sheba	ASAH1	Ceramidase	8	18084701	A	G	c.T101C	p.F34S	rs142924828	exonic	nonsynonymous SNV	3	0	0.001362	0	3.50477	0.407087	0.180707	67.9742					10.06	Uncertain_significance	0.0003	0	0.0005
Sheba	B4GALT1	B4GALT1	9	33135216	C	T	c.G621A	p.L207L	rs145241128	exonic	synonymous SNV	3	0	0.001362	0	3.50477	0.407087	0.180707	67.9742					.	Likely_benign	6.566e-05	0	4.41e-05
Sheba	NAGLU	NAGLU_C	17	42544163	G	A	c.G2157A	p.P719P	rs114687267	exonic	synonymous SNV	3	0	0.001362	0	3.50477	0.407087	0.180707	67.9742					.	Conflicting_classifications_of_pathogenicity	0.0005	0.0017	0.0007
Sheba	GNS	Sulfatase	12	64716750	A	G	c.T1650C	p.H550H	rs2230292	exonic	synonymous SNV	3	0	0.001362	0	3.50477	0.407087	0.180707	67.9742					.	Benign	0.0338	0	0.0002
Sheba	GUSB	Galactose-binding domain-like	7	65979454	T	A	c.A669T	p.T223T	rs201178083	exonic	synonymous SNV	3	0	0.001362	0	3.50477	0.407087	0.180707	67.9742					.	Likely_benign	1.313e-05	0	0
Sheba	UGCG	Glucosylceramide_synthase	9	111914690	G	T	c.G184T	p.V62L	rs375254021	exonic	nonsynonymous SNV	3	0	0.001362	0	3.50477	0.407087	0.180707	67.9742					16.06	.	3.943e-05	0.0017	0
Sheba	B4GALT4	b4GalT	3	119212570	C	T	c.G1014A	p.V338V	.	exonic	synonymous SNV	3	0	0.001362	0	3.50477	0.407087	0.180707	67.9742					.	.	.	.	.
Sheba	B4GALT3	b4GalT	1	161175840	A	G	c.T221C	p.L74P	rs201703588	exonic	nonsynonymous SNV	3	0	0.001362	0	3.50477	0.407087	0.180707	67.9742					19.67	.	0.0005	0	4.41e-05
Sheba	TPP1	Peptidase S8/S53 domain	11	6615316	G	A	c.C1280T	p.T427M	rs201034755	exonic	nonsynonymous SNV	3	0	0.001362	0	3.50477	0.407087	0.180707	67.9742					12.87	Conflicting_classifications_of_pathogenicity	0.0002	0	0.0002
Sheba	B4GALT5	.	20	49636321	G	A	c.C1158T	p.N386N	rs146449189	exonic	synonymous SNV	12	2	0.00545	0.001828	2.51487	0.184397	0.644314	9.816	3.01648	0.149242	0.672744	13.5255	.	.	0.0021	0.0026	0.0029
Sheba	CTSB	Peptidase C1A papain C-terminal	8	11847146	G	A	c.C699T	p.S233S	rs115207582	exonic	synonymous SNV	7	1	0.003179	0.0009124	2.50797	0.304771	0.433186	14.5202	3.50957	0.240793	0.430704	28.5976	.	Benign	0.0138	0.0017	0.0002
Sheba	HEXA	Glycosyl catalytic	15	72346550	A	T	c.T1340A	p.I447K	.	exonic	nonsynonymous SNV	7	1	0.003185	0.0009158	2.50797	0.304771	0.433186	14.5202	3.50957	0.240793	0.430704	28.5976	15.76	.	.	.	.
Sheba	ST3GAL1	Glyco_transf_29	8	133466065	T	C	c.A332G	p.N111S	rs116342938	exonic	nonsynonymous SNV	15	3	0.006849	0.002747	2.22953	0.177158	0.695814	7.14386	2.51607	0.145964	0.725309	8.72816	5.407	.	0.0292	0.0023	0.0174
Sheba	ST3GAL1	Glyco_transf_29	8	133476001	G	T	c.C24A	p.T8T	rs1029352326	exonic	synonymous SNV	2	0	0.0009823	0	2.50113	0.554239	0.119864	52.1896					.	.	.	.	.
Sheba	B4GALT3	b4GalT	1	161175175	C	T	c.G307A	p.E103K	rs141596172	exonic	nonsynonymous SNV	2	0	0.0009794	0	2.50113	0.554239	0.119864	52.1896					12.10	.	0.0002	0	0.0003
Sheba	GRN	Granulin	17	44352531	G	A	c.G1604A	p.R535Q	rs753857985	exonic	nonsynonymous SNV	2	0	0.0009737	0	2.50113	0.554239	0.119864	52.1896					16.29	Uncertain_significance	1.315e-05	0	2.941e-05
Sheba	GLB1	GLHYDRLASE35	3	33068891	G	A	c.C469T	p.R157W	rs35289681	exonic	nonsynonymous SNV	6	1	0.002773	0.0009208	2.1716	0.392734	0.366816	12.8561	3.00546	0.308862	0.360925	25.0268	11.28	Benign/Likely_benign	0.0158	0.0069	0.0206
Sheba	MAN2B1	Glyco_hydro_38_N	19	12661320	A	C	c.T966G	p.Y322X	.	exonic	stopgain	6	1	0.002747	0.0009158	2.1716	0.392734	0.366816	12.8561	3.00546	0.308862	0.360925	25.0268	22.4	.	.	.	.
Sheba	GRN	.	17	44352784	A	G	c.A1768G	p.R590G	rs1209906761	exonic	nonsynonymous SNV	2	0	0.0009524	0	2.50113	0.554239	0.119864	52.1896					21.0	.	6.573e-06	0	1.471e-05
Sheba	HEXA	Glycosyl catalytic	15	72346550	A	C	c.T1340G	p.I447R	.	exonic	nonsynonymous SNV	6	1	0.002732	0.0009158	2.1716	0.392734	0.366816	12.8561	3.00546	0.308862	0.360925	25.0268	15.39	.	.	.	.
Sheba	GRN	Granulin	17	44352412	C	T	c.C1485T	p.C495C	rs63750576	exonic	synonymous SNV	2	0	0.0009452	0	2.50113	0.554239	0.119864	52.1896					.	Likely_benign	0.0001	0	5.88e-05
Sheba	GRN	.	17	44352786	A	G	c.A1770G	p.R590R	rs1173944279	exonic	synonymous SNV	2	0	0.0009452	0	2.50113	0.554239	0.119864	52.1896					.	Likely_benign	.	.	.
Sheba	HYAL1	HYALURONIDASE	3	50301042	G	A	c.C936T	p.A312A	rs375213606	exonic	synonymous SNV	2	0	0.0009434	0	2.50113	0.554239	0.119864	52.1896					.	Likely_benign	6.759e-05	0.0003	5.935e-05
Sheba	GUSB	Galactose-binding domain-like	7	65979902	C	A	c.G406T	p.G136W	.	exonic	nonsynonymous SNV	2	0	0.0009407	0	2.50113	0.554239	0.119864	52.1896					16.71	.	.	.	.
Sheba	NAGLU	NAGLU	17	42537401	C	T	c.C387T	p.Y129Y	rs1453761645	exonic	synonymous SNV	2	0	0.0009372	0	2.50113	0.554239	0.119864	52.1896					.	Likely_benign	6.568e-06	0	1.47e-05
Sheba	B4GALT2	.	1	43981154	C	T	c.C81T	p.A27A	.	exonic	synonymous SNV	2	0	0.0009372	0	2.50113	0.554239	0.119864	52.1896					.	.	.	.	.
Sheba	NAGA	GLHYDRLASE27	22	42067921	C	T	c.G168A	p.M56I	.	exonic	nonsynonymous SNV	2	0	0.0009328	0	2.50113	0.554239	0.119864	52.1896					12.98	.	.	.	.
Sheba	B4GALT5	Glyco_transf_7N	20	49640570	A	G	c.T702C	p.D234D	rs1286074552	exonic	synonymous SNV	2	0	0.000932	0	2.50113	0.554239	0.119864	52.1896					.	.	.	.	.
Sheba	B4GALT3	b4GalT	1	161173979	T	C	c.A560G	p.E187G	.	exonic	nonsynonymous SNV	2	0	0.000932	0	2.50113	0.554239	0.119864	52.1896					22.7	.	.	.	.
Sheba	GRN	Granulin	17	44350318	G	A	c.G440A	p.W147X	.	exonic	stopgain	2	0	0.0009302	0	2.50113	0.554239	0.119864	52.1896					37	.	.	.	.
Sheba	GUSB	Galactose-binding domain-like	7	65979812	G	A	c.C496T	p.L166F	rs1010010852	exonic	nonsynonymous SNV	2	0	0.0009302	0	2.50113	0.554239	0.119864	52.1896					0.986	.	.	.	.
Sheba	GRN	Granulin	17	44350524	C	T	c.C545T	p.T182M	rs63750479	exonic	nonsynonymous SNV	2	0	0.0009276	0	2.50113	0.554239	0.119864	52.1896					5.906	Benign/Likely_benign	0.0032	0	0.0003
Sheba	SGSH	Sulfatase	17	80214301	G	A	c.C534T	p.H178H	rs139484283	exonic	synonymous SNV	2	0	0.0009234	0	2.50113	0.554239	0.119864	52.1896					11.18	Conflicting_classifications_of_pathogenicity	0.0001	0	0.0002
Sheba	CTSD	Peptidase A1	11	1759530	A	C	c.T338G	p.L113R	.	exonic	nonsynonymous SNV	2	0	0.0009225	0	2.50113	0.554239	0.119864	52.1896					13.87	.	.	.	.
Sheba	NAGA	GLHYDRLASE27	22	42067204	C	T	c.G411A	p.K137K	.	exonic	synonymous SNV	2	0	0.0009141	0	2.50113	0.554239	0.119864	52.1896					7.225	Likely_benign	.	.	.
Sheba	GUSB	Galactose-binding domain-like	7	65979863	A	G	c.T445C	p.F149L	.	exonic	nonsynonymous SNV	2	0	0.0009141	0	2.50113	0.554239	0.119864	52.1896					16.89	.	.	.	.
Sheba	GUSB	Galactose-binding domain-like	7	65979864	G	T	c.C444A	p.P148P	.	exonic	synonymous SNV	2	0	0.0009141	0	2.50113	0.554239	0.119864	52.1896					.	.	.	.	.
Sheba	GUSB	Galactose-binding domain-like	7	65979854	C	T	c.G454A	p.D152N	rs149606212	exonic	nonsynonymous SNV	2	0	0.0009141	0	2.50113	0.554239	0.119864	52.1896					19.67	Conflicting_classifications_of_pathogenicity|other	0.0013	0	0.0022
Sheba	ASAH1	Ceramidase	8	18069812	G	C	c.C283G	p.Q95E	.	exonic	nonsynonymous SNV	2	0	0.0009107	0	2.50113	0.554239	0.119864	52.1896					0.009	.	.	.	.
Sheba	B4GALT6	b4GalT	18	31684333	T	C	c.A94G	p.I32V	rs35210437	exonic	nonsynonymous SNV	2	0	0.0009107	0	2.50113	0.554239	0.119864	52.1896					12.66	Benign	0.0121	0	8.853e-05
Sheba	CERK	Kinase	22	46707926	G	A	c.C632T	p.T211M	rs9306515	exonic	nonsynonymous SNV	2	0	0.0009107	0	2.50113	0.554239	0.119864	52.1896					17.51	.	0.0136	0	0.0001
Sheba	GRN	Granulin	17	44352132	C	T	c.C1297T	p.R433W	rs63750412	exonic	nonsynonymous SNV	2	0	0.0009099	0	2.50113	0.554239	0.119864	52.1896					16.16	Benign/Likely_benign	0.0050	0.0014	0.0034
Sheba	HYAL1	HYALURONIDASE	3	50302573	G	A	c.C384T	p.I128I	rs116097974	exonic	synonymous SNV	2	0	0.0009099	0	2.50113	0.554239	0.119864	52.1896					.	Benign	0.0097	0	8.821e-05
Sheba	CTSB	Peptidase C1A papain C-terminal	8	11847781	T	G	c.A574C	p.N192H	rs200297566	exonic	nonsynonymous SNV	2	0	0.0009091	0	2.50113	0.554239	0.119864	52.1896					25.0	.	4.6e-05	0.0012	0
Sheba	ASAH1	Ceramidase	8	18069814	A	T	c.T281A	p.M94K	.	exonic	nonsynonymous SNV	2	0	0.0009091	0	2.50113	0.554239	0.119864	52.1896					12.12	.	.	.	.
Sheba	HEXB	Glycosidase	5	74721131	G	A	c.G952A	p.A318T	rs121907984	exonic	nonsynonymous SNV	2	0	0.0009091	0	2.50113	0.554239	0.119864	52.1896					34	Likely_benign|other	0.0003	0	0.0002
Sheba	MANBA	Glycosidases	4	102650560	T	G	c.A1846C	p.K616Q	rs772091430	exonic	nonsynonymous SNV	2	0	0.0009091	0	2.50113	0.554239	0.119864	52.1896					11.78	.	2.627e-05	0.0003	4.409e-05
Sheba	GRN	.	17	44349263	C	A	c.C99A	p.D33E	rs63750742	exonic	nonsynonymous SNV	2	0	0.0009091	0	2.50113	0.554239	0.119864	52.1896					14.92	Conflicting_classifications_of_pathogenicity	7.226e-05	0.0009	0.0001
Sheba	TPP1	.	11	6619440	A	G	.		rs200184958	upstream	.	2	0	0.0009083	0	2.50113	0.554239	0.119864	52.1896					.	Conflicting_classifications_of_pathogenicity	0.0005	0	0.0009
Sheba	CTSB	Peptidase C1A papain C-terminal	8	11847779	G	A	c.C576T	p.N192N	rs146220622	exonic	synonymous SNV	2	0	0.0009083	0	2.50113	0.554239	0.119864	52.1896					.	Benign	0.0019	0	0.0034
Sheba	CTSB	Peptidase C1A papain C-terminal	8	11849081	G	A	c.C411T	p.D137D	rs200926074	exonic	synonymous SNV	2	0	0.0009083	0	2.50113	0.554239	0.119864	52.1896					.	Likely_benign	0.0002	0	0.0002
Sheba	MAN2B1	Glyco_hydro_38_C	19	12647294	G	A	c.C2859T	p.T953T	.	exonic	synonymous SNV	2	0	0.0009083	0	2.50113	0.554239	0.119864	52.1896					.	Likely_benign	.	.	.
Sheba	MAN2B1	Glyco_hydro_38_cen	19	12656955	C	A	c.G1518T	p.A506A	rs143318498	exonic	synonymous SNV	2	0	0.0009083	0	2.50113	0.554239	0.119864	52.1896					13.74	Conflicting_classifications_of_pathogenicity	0.0007	0	0.0014
Sheba	ASAH1	Ceramidase	8	18062305	C	T	c.G622A	p.V208M	rs774912301	exonic	nonsynonymous SNV	2	0	0.0009083	0	2.50113	0.554239	0.119864	52.1896					20.5	Uncertain_significance	1.971e-05	0.0006	0
Sheba	ASAH1	Ceramidase	8	18069808	A	C	c.T287G	p.V96G	.	exonic	nonsynonymous SNV	2	0	0.0009083	0	2.50113	0.554239	0.119864	52.1896					9.589	.	.	.	.
Sheba	B4GALT6	b4GalT	18	31626362	C	T	c.G922A	p.V308I	rs755585691	exonic	nonsynonymous SNV	2	0	0.0009083	0	2.50113	0.554239	0.119864	52.1896					16.15	Uncertain_significance	.	.	.
Sheba	ST3GAL3	.	1	43899619	C	T	c.C798T	p.G266G	rs12140044	exonic	synonymous SNV	2	0	0.0009083	0	2.50113	0.554239	0.119864	52.1896					10.93	Benign/Likely_benign	0.0043	0	0.0065
Sheba	CERK	Kinase	22	46712187	G	A	c.C486T	p.S162S	rs182404479	exonic	synonymous SNV	2	0	0.0009083	0	2.50113	0.554239	0.119864	52.1896					.	.	8.534e-05	0.0003	0
Sheba	GNS	Sulfatase	12	64759228	G	A	c.C49T	p.R17C	rs574024349	exonic	nonsynonymous SNV	2	0	0.0009083	0	2.50113	0.554239	0.119864	52.1896					13.68	Uncertain_significance	0.0001	0	0.0002
Sheba	ST3GAL2	Glyco_transf_29	16	70395109	G	A	c.C406T	p.P136S	rs143646582	exonic	nonsynonymous SNV	2	0	0.0009083	0	2.50113	0.554239	0.119864	52.1896					20.5	Uncertain_significance	6.568e-05	0	8.818e-05
Sheba	HEXB	.	5	74685397	C	T	c.C137T	p.P46L	rs766127309	exonic	nonsynonymous SNV	2	0	0.0009083	0	2.50113	0.554239	0.119864	52.1896					15.71	.	6.599e-06	0	1.474e-05
Sheba	SGSH	Sulfatase	17	80210640	G	A	c.C1321T	p.R441W	rs751604358	exonic	nonsynonymous SNV	2	0	0.0009083	0	2.50113	0.554239	0.119864	52.1896					8.714	Uncertain_significance	9.19e-05	0	4.41e-05
Sheba	SGSH	Sulfatase	17	80215112	G	C	c.C276G	p.H92Q	rs201478799	exonic	nonsynonymous SNV	2	0	0.0009083	0	2.50113	0.554239	0.119864	52.1896					14.14	Uncertain_significance	0.0001	0	0.0002
Sheba	MANBA	Mannosidase_ig	4	102635886	C	T	c.G2136A	p.S712S	rs149687835	exonic	synonymous SNV	2	0	0.0009083	0	2.50113	0.554239	0.119864	52.1896					.	Benign/Likely_benign	0.0023	0.0012	0.0003
Sheba	MANBA	Glycosidases	4	102635959	A	G	c.T2063C	p.F688S	.	exonic	nonsynonymous SNV	2	0	0.0009083	0	2.50113	0.554239	0.119864	52.1896					20.2	.	.	.	.
Sheba	B4GALT4	b4GalT	3	119212591	A	G	c.T993C	p.P331P	rs757080098	exonic	synonymous SNV	2	0	0.0009083	0	2.50113	0.554239	0.119864	52.1896					.	.	.	.	.
Sheba	PPT1	Palm_thioest	1	40074078	T	C	c.A904G	p.I302V	rs146902902	exonic	nonsynonymous SNV	2	0	0.0009083	0	2.50113	0.554239	0.119864	52.1896					1.297	Conflicting_classifications_of_pathogenicity	0.0009	0	0.0015
Sheba	CERK	PH	22	46720126	G	A	c.C339T	p.H113H	rs9627541	exonic	synonymous SNV	9	2	0.004298	0.001825	1.90607	0.365454	0.471459	7.70609	2.25616	0.299026	0.485799	10.4782	.	Benign	0.0309	0.0006	0.0004
Sheba	ST3GAL4	.	11	126406111	C	T	c.C19T	p.R7W	rs190884962	exonic	nonsynonymous SNV	5	1	0.002281	0.0009141	1.83583	0.510245	0.300948	11.1989	2.50227	0.402966	0.291618	21.4712	.	.	0.0052	0.0003	0.0080
Sheba	TPP1	Peptidase S8/S53 domain	11	6614923	G	A	c.C1494T	p.P498P	rs117942457	exonic	synonymous SNV	5	1	0.002271	0.0009124	1.83583	0.510245	0.300948	11.1989	2.50227	0.402966	0.291618	21.4712	.	Benign/Likely_benign	0.0087	0.0006	0.0137
Sheba	ASAH1	Ceramidase	8	18075578	C	T	c.G88A	p.D30N	rs200758704	exonic	nonsynonymous SNV	5	1	0.002271	0.0009124	1.83583	0.510245	0.300948	11.1989	2.50227	0.402966	0.291618	21.4712	13.75	Conflicting_classifications_of_pathogenicity	0.0001	0.0023	0.0002
Sheba	B4GALT2	b4GalT	1	43981877	A	G	c.A589G	p.I197V	rs373711344	exonic	nonsynonymous SNV	11	3	0.005037	0.002737	1.64812	0.414813	0.495955	5.47688	1.83837	0.351438	0.510756	6.61683	13.00	Uncertain_significance	0.0002	0.0029	0.0002
Sheba	B4GALT3	b4GalT	1	161175066	C	T	c.G416A	p.R139H	rs775377955	exonic	nonsynonymous SNV	1	0	0.0005165	0	1.49932	0.804218	0.0609753	36.8668					16.05	Uncertain_significance	3.286e-05	0	4.41e-05
Sheba	SGSH	Sulfatase	17	80210816	C	T	c.G1145A	p.R382Q	rs779661554	exonic	nonsynonymous SNV	1	0	0.000502	0	1.49932	0.804218	0.0609753	36.8668					0.296	Uncertain_significance	6.573e-06	0	0
Sheba	SGSH	Sulfatase	17	80212208	G	A	c.C812T	p.T271M	rs746776254	exonic	nonsynonymous SNV	1	0	0.0005005	0	1.49932	0.804218	0.0609753	36.8668					20.6	Pathogenic/Likely_pathogenic	6.57e-06	0	1.47e-05
Sheba	ST3GAL3	.	1	43930166	T	G	c.T1235G	p.F412C	.	exonic	nonsynonymous SNV	1	0	0.000499	0	1.49932	0.804218	0.0609753	36.8668					16.83	.	.	.	.
Sheba	MANBA	Glycosidases	4	102664697	C	A	c.G1473T	p.E491D	.	exonic	nonsynonymous SNV	1	0	0.000498	0	1.49932	0.804218	0.0609753	36.8668					11.45	.	.	.	.
Sheba	MANBA	Glycosidases	4	102664700	T	C	c.A1470G	p.R490R	rs776873312	exonic	synonymous SNV	1	0	0.0004965	0	1.49932	0.804218	0.0609753	36.8668					.	.	.	.	.
Sheba	MANBA	Glycosidases	4	102664710	T	C	c.A1460G	p.K487R	.	exonic	nonsynonymous SNV	1	0	0.0004955	0	1.49932	0.804218	0.0609753	36.8668					14.90	.	.	.	.
Sheba	MAN2B1	Glyco_hydro_38_cen	19	12657552	T	A	c.A1310T	p.E437V	rs867708818	exonic	nonsynonymous SNV	1	0	0.0004936	0	1.49932	0.804218	0.0609753	36.8668					12.50	Uncertain_significance	1.314e-05	0	0
Sheba	HYAL1	HYALURONIDASE	3	50301003	T	C	c.A975G	p.E325E	.	exonic	synonymous SNV	1	0	0.0004931	0	1.49932	0.804218	0.0609753	36.8668					.	.	.	.	.
Sheba	HYAL1	HYALURONIDASE	3	50301007	C	A	c.G971T	p.W324L	.	exonic	nonsynonymous SNV	1	0	0.0004931	0	1.49932	0.804218	0.0609753	36.8668					5.260	.	.	.	.
Sheba	CTSD	Peptidase A1	11	1753587	C	A	c.G1155T	p.L385L	.	exonic	synonymous SNV	1	0	0.0004926	0	1.49932	0.804218	0.0609753	36.8668					.	.	.	.	.
Sheba	SGSH	Sulfatase	17	80210472	G	A	c.C1489T	p.P497S	.	exonic	nonsynonymous SNV	1	0	0.0004926	0	1.49932	0.804218	0.0609753	36.8668					19.75	.	.	.	.
Sheba	SGSH	Sulfatase	17	80210491	C	A	c.G1470T	p.K490N	.	exonic	nonsynonymous SNV	1	0	0.0004926	0	1.49932	0.804218	0.0609753	36.8668					16.27	.	.	.	.
Sheba	NAGLU	NAGLU	17	42543143	G	A	c.G1137A	p.L379L	.	exonic	synonymous SNV	1	0	0.0004921	0	1.49932	0.804218	0.0609753	36.8668					.	.	.	.	.
Sheba	GRN	Granulin	17	44352511	T	C	c.T1584C	p.H528H	.	exonic	synonymous SNV	1	0	0.0004912	0	1.49932	0.804218	0.0609753	36.8668					.	.	.	.	.
Sheba	HYAL1	HYALURONIDASE	3	50301015	C	A	c.G963T	p.W321C	rs782430354	exonic	nonsynonymous SNV	1	0	0.0004912	0	1.49932	0.804218	0.0609753	36.8668					20.4	.	2.02e-05	0	4.456e-05
Sheba	CTSD	Peptidase A1	11	1753603	C	T	c.G1139A	p.G380E	.	exonic	nonsynonymous SNV	1	0	0.0004897	0	1.49932	0.804218	0.0609753	36.8668					23.6	.	.	.	.
Sheba	NAGLU	NAGLU	17	42543134	C	A	c.C1128A	p.G376G	rs774946603	exonic	synonymous SNV	1	0	0.0004897	0	1.49932	0.804218	0.0609753	36.8668					.	.	.	.	.
Sheba	HEXA	Glycosyl catalytic	15	72348112	C	T	c.G1042A	p.D348N	.	exonic	nonsynonymous SNV	1	0	0.0004892	0	1.49932	0.804218	0.0609753	36.8668					5.170	Uncertain_significance	.	.	.
Sheba	MAN2B1	Glyco_hydro_38_C	19	12647520	G	T	c.C2740A	p.L914M	.	exonic	nonsynonymous SNV	1	0	0.0004888	0	1.49932	0.804218	0.0609753	36.8668					19.44	.	.	.	.
Sheba	GRN	Granulin	17	44352381	G	T	c.G1454T	p.G485V	.	exonic	nonsynonymous SNV	1	0	0.0004883	0	1.49932	0.804218	0.0609753	36.8668					31	.	.	.	.
Sheba	NAGLU	NAGLU	17	42543125	G	A	c.G1119A	p.V373V	.	exonic	synonymous SNV	1	0	0.0004878	0	1.49932	0.804218	0.0609753	36.8668					.	.	.	.	.
Sheba	ST3GAL3	Glycosyl transferase family 29	1	43899232	T	C	c.T688C	p.S230P	.	exonic	nonsynonymous SNV	1	0	0.0004878	0	1.49932	0.804218	0.0609753	36.8668					14.28	.	.	.	.
Sheba	CTSD	Peptidase A1	11	1759070	T	C	c.A370G	p.N124D	.	exonic	nonsynonymous SNV	1	0	0.0004873	0	1.49932	0.804218	0.0609753	36.8668					0.031	Uncertain_significance	.	.	.
Sheba	GRN	Granulin	17	44352527	T	C	c.T1600C	p.C534R	.	exonic	nonsynonymous SNV	1	0	0.0004873	0	1.49932	0.804218	0.0609753	36.8668					26.1	.	.	.	.
Sheba	CTSD	Peptidase A1	11	1759063	T	G	c.A377C	p.D126A	.	exonic	nonsynonymous SNV	1	0	0.0004869	0	1.49932	0.804218	0.0609753	36.8668					2.537	.	.	.	.
Sheba	CTSD	Peptidase A1	11	1759084	A	G	c.T356C	p.I119T	.	exonic	nonsynonymous SNV	1	0	0.0004869	0	1.49932	0.804218	0.0609753	36.8668					6.917	.	.	.	.
Sheba	ST3GAL3	Glycosyl transferase family 29	1	43899225	T	A	c.T681A	p.S227S	.	exonic	synonymous SNV	1	0	0.0004869	0	1.49932	0.804218	0.0609753	36.8668					.	.	.	.	.
Sheba	UGT8	UDPGT	4	114623151	C	T	c.C271T	p.R91W	rs370438338	exonic	nonsynonymous SNV	1	0	0.0004869	0	1.49932	0.804218	0.0609753	36.8668					16.72	.	6.578e-05	0	1.47e-05
Sheba	CTSD	Peptidase A1	11	1759067	T	C	c.A373G	p.S125G	rs769257196	exonic	nonsynonymous SNV	1	0	0.0004864	0	1.49932	0.804218	0.0609753	36.8668					8.163	.	.	.	.
Sheba	CTSD	Peptidase A1	11	1759074	C	T	c.G366A	p.K122K	rs369424685	exonic	synonymous SNV	1	0	0.0004864	0	1.49932	0.804218	0.0609753	36.8668					.	Likely_benign	1.314e-05	0	2.94e-05
Sheba	GRN	Granulin	17	44352522	C	A	c.C1595A	p.T532N	rs1294692955	exonic	nonsynonymous SNV	1	0	0.0004859	0	1.49932	0.804218	0.0609753	36.8668					33	Uncertain_significance	.	.	.
Sheba	MAN2B1	Glyco_hydro_38_N	19	12663382	G	A	c.C844T	p.P282S	rs45576136	exonic	nonsynonymous SNV	4	1	0.001842	0.0009141	1.50068	0.66728	0.235789	9.55109	2	0.535722	0.222999	17.9373	15.15	Conflicting_classifications_of_pathogenicity	0.0028	0.0012	0.0042
Sheba	CTSD	Peptidase A1	11	1754079	G	T	c.C887A	p.T296K	.	exonic	nonsynonymous SNV	1	0	0.0004845	0	1.49932	0.804218	0.0609753	36.8668					25.5	.	.	.	.
Sheba	ST3GAL2	Glyco_transf_29	16	70398434	T	C	c.A97G	p.T33A	.	exonic	nonsynonymous SNV	1	0	0.0004831	0	1.49932	0.804218	0.0609753	36.8668					11.18	.	.	.	.
Sheba	CTSB	Peptidase C1A papain C-terminal	8	11850930	T	C	c.A263G	p.E88G	.	exonic	nonsynonymous SNV	1	0	0.0004826	0	1.49932	0.804218	0.0609753	36.8668					12.15	.	.	.	.
Sheba	SGSH	Sulfatase	17	80214738	G	A	c.C383T	p.P128L	rs104894642	exonic	nonsynonymous SNV	1	0	0.0004817	0	1.49932	0.804218	0.0609753	36.8668					17.17	Likely_pathogenic	1.971e-05	0	1.47e-05
Sheba	B4GALT4	b4GalT	3	119229941	C	T	c.G159A	p.K53K	.	exonic	synonymous SNV	1	0	0.0004808	0	1.49932	0.804218	0.0609753	36.8668					.	.	.	.	.
Sheba	B4GALT4	b4GalT	3	119229947	G	A	c.C153T	p.F51F	rs745487394	exonic	synonymous SNV	1	0	0.0004808	0	1.49932	0.804218	0.0609753	36.8668					.	.	.	.	.
Sheba	NAGLU	NAGLU	17	42537423	A	T	c.A409T	p.T137S	.	exonic	nonsynonymous SNV	1	0	0.0004803	0	1.49932	0.804218	0.0609753	36.8668					25.3	.	.	.	.
Sheba	SGSH	Sulfatase	17	80213877	G	A	c.C672T	p.Y224Y	.	exonic	synonymous SNV	1	0	0.0004803	0	1.49932	0.804218	0.0609753	36.8668					.	Likely_benign	.	.	.
Sheba	SGSH	Sulfatase	17	80214742	C	A	c.G379T	p.G127W	.	exonic	nonsynonymous SNV	1	0	0.0004803	0	1.49932	0.804218	0.0609753	36.8668					16.09	.	.	.	.
Sheba	CTSB	Peptidase C1A papain C-terminal	8	11850979	C	T	c.G214A	p.V72I	.	exonic	nonsynonymous SNV	1	0	0.0004798	0	1.49932	0.804218	0.0609753	36.8668					12.99	.	.	.	.
Sheba	SGSH	Sulfatase	17	80213882	G	A	c.C667T	p.P223S	.	exonic	nonsynonymous SNV	1	0	0.0004798	0	1.49932	0.804218	0.0609753	36.8668					24.5	.	.	.	.
Sheba	CTSB	Peptidase C1A papain C-terminal	8	11850921	G	A	c.C272T	p.P91L	rs11548596	exonic	nonsynonymous SNV	1	0	0.0004794	0	1.49932	0.804218	0.0609753	36.8668					22.2	Benign	0.0031	0	5.881e-05
Sheba	MAN2B1	Glyco_hydro_38_C	19	12647498	G	T	c.C2762A	p.A921D	.	exonic	nonsynonymous SNV	1	0	0.0004785	0	1.49932	0.804218	0.0609753	36.8668					7.111	.	.	.	.
Sheba	MAN2B1	Glyco_hydro_38_C	19	12647501	A	G	c.T2759C	p.F920S	.	exonic	nonsynonymous SNV	1	0	0.0004785	0	1.49932	0.804218	0.0609753	36.8668					17.89	.	.	.	.
Sheba	MAN2B1	Glyco_hydro_38_C	19	12647510	T	C	c.A2750G	p.E917G	.	exonic	nonsynonymous SNV	1	0	0.0004785	0	1.49932	0.804218	0.0609753	36.8668					20.4	.	.	.	.
Sheba	ST3GAL4	Glycosyl transferase family 29	11	126407611	C	T	c.C381T	p.S127S	rs746304123	exonic	synonymous SNV	1	0	0.000478	0	1.49932	0.804218	0.0609753	36.8668					.	.	.	.	.
Sheba	ST3GAL4	Glycosyl transferase family 29	11	126407614	C	A	c.C384A	p.S128S	.	exonic	synonymous SNV	1	0	0.000478	0	1.49932	0.804218	0.0609753	36.8668					.	.	.	.	.
Sheba	SGPP1	Phosphatidic acid phosphatase type 2/haloperoxidase	14	63727523	T	C	c.A422G	p.E141G	.	exonic	nonsynonymous SNV	1	0	0.0004776	0	1.49932	0.804218	0.0609753	36.8668					25.7	.	.	.	.
Sheba	CTSB	Peptidase C1A papain C-terminal	8	11847136	T	C	c.A709G	p.K237E	rs138489258	exonic	nonsynonymous SNV	7	2	0.003193	0.001838	1.50205	0.578446	0.357646	6.30834	1.7516	0.485416	0.362654	8.46009	4.943	Benign	0.0003	0.0040	9.618e-05
Sheba	CTSB	Peptidase C1A papain C-terminal	8	11845687	G	A	c.C896T	p.S299F	rs775321729	exonic	nonsynonymous SNV	4	1	0.001825	0.0009124	1.50068	0.66728	0.235789	9.55109	2	0.535722	0.222999	17.9373	28.9	.	1.314e-05	0.0006	0
Sheba	CTSB	Peptidase C1A papain C-terminal	8	11850974	C	T	c.G219A	p.M73I	rs1212646977	exonic	nonsynonymous SNV	1	0	0.0004771	0	1.49932	0.804218	0.0609753	36.8668					11.09	.	.	.	.
Sheba	ASAH1	Ceramidase	8	18059431	T	C	c.A951G	p.V317V	.	exonic	synonymous SNV	1	0	0.0004771	0	1.49932	0.804218	0.0609753	36.8668					.	.	.	.	.
Sheba	B4GALT4	b4GalT	3	119229940	T	C	c.A160G	p.T54A	.	exonic	nonsynonymous SNV	1	0	0.0004771	0	1.49932	0.804218	0.0609753	36.8668					0.953	.	.	.	.
Sheba	ST3GAL4	Glycosyl transferase family 29	11	126407604	C	T	c.C374T	p.T125I	.	exonic	nonsynonymous SNV	1	0	0.0004771	0	1.49932	0.804218	0.0609753	36.8668					18.67	.	.	.	.
Sheba	MAN2B1	.	19	12666556	G	T	c.C146A	p.A49D	.	exonic	nonsynonymous SNV	1	0	0.0004766	0	1.49932	0.804218	0.0609753	36.8668					19.52	.	.	.	.
Sheba	ST3GAL2	Glyco_transf_29	16	70381747	G	T	c.C995A	p.A332D	.	exonic	nonsynonymous SNV	1	0	0.0004766	0	1.49932	0.804218	0.0609753	36.8668					33	.	6.568e-06	0	0
Sheba	B4GALT4	b4GalT	3	119229954	G	T	c.C146A	p.A49D	.	exonic	nonsynonymous SNV	1	0	0.0004762	0	1.49932	0.804218	0.0609753	36.8668					7.717	.	.	.	.
Sheba	ASAH1	Ceramidase	8	18059420	T	C	c.A962G	p.Y321C	.	exonic	nonsynonymous SNV	1	0	0.0004757	0	1.49932	0.804218	0.0609753	36.8668					26.5	.	.	.	.
Sheba	ST3GAL3	Glycosyl transferase family 29	1	43899208	G	A	c.G664A	p.V222I	rs758155830	exonic	nonsynonymous SNV	1	0	0.0004757	0	1.49932	0.804218	0.0609753	36.8668					8.342	Uncertain_significance	4.599e-05	0	0
Sheba	GRN	Granulin	17	44352411	G	A	c.G1484A	p.C495Y	rs1324666827	exonic	nonsynonymous SNV	1	0	0.0004757	0	1.49932	0.804218	0.0609753	36.8668					27.2	.	6.568e-06	0	0
Sheba	SGSH	Sulfatase	17	80212228	G	A	c.C792T	p.N264N	rs147962306	exonic	synonymous SNV	1	0	0.0004757	0	1.49932	0.804218	0.0609753	36.8668					.	Likely_benign	3.941e-05	0	1.471e-05
Sheba	B4GALT2	b4GalT	1	43985305	T	C	c.T855C	p.G285G	.	exonic	synonymous SNV	1	0	0.0004753	0	1.49932	0.804218	0.0609753	36.8668					.	.	.	.	.
Sheba	B4GALT2	b4GalT	1	43985312	G	T	c.G862T	p.G288C	.	exonic	nonsynonymous SNV	1	0	0.0004753	0	1.49932	0.804218	0.0609753	36.8668					25.4	.	.	.	.
Sheba	SGPP1	Phosphatidic acid phosphatase type 2/haloperoxidase	14	63727540	G	A	c.C405T	p.G135G	rs139371509	exonic	synonymous SNV	1	0	0.0004744	0	1.49932	0.804218	0.0609753	36.8668					.	.	0.0006	0	0.0008
Sheba	UGCG	Glucosylceramide_synthase	9	111924791	G	A	c.G358A	p.G120S	.	exonic	nonsynonymous SNV	1	0	0.0004744	0	1.49932	0.804218	0.0609753	36.8668					27.7	.	.	.	.
Sheba	B4GALT4	b4GalT	3	119229951	T	C	c.A149G	p.N50S	rs560745852	exonic	nonsynonymous SNV	1	0	0.0004744	0	1.49932	0.804218	0.0609753	36.8668					7.493	.	3.94e-05	0	0
Sheba	CTSB	Peptidase C1A papain C-terminal	8	11847797	G	A	c.C558T	p.P186P	.	exonic	synonymous SNV	1	0	0.0004739	0	1.49932	0.804218	0.0609753	36.8668					.	.	.	.	.
Sheba	CTSB	Peptidase C1A papain C-terminal	8	11847813	G	A	c.C542T	p.P181L	rs780592157	exonic	nonsynonymous SNV	1	0	0.0004739	0	1.49932	0.804218	0.0609753	36.8668					19.42	.	2.628e-05	0	0
Sheba	MAN2B1	Glyco_hydro_38_C	19	12646711	G	T	c.C2942A	p.P981Q	.	exonic	nonsynonymous SNV	1	0	0.0004739	0	1.49932	0.804218	0.0609753	36.8668					8.859	.	.	.	.
Sheba	GRN	Granulin	17	44352419	G	A	c.G1492A	p.E498K	.	exonic	nonsynonymous SNV	1	0	0.0004739	0	1.49932	0.804218	0.0609753	36.8668					12.21	.	.	.	.
Sheba	SGSH	Sulfatase	17	80210618	G	A	c.C1343T	p.T448I	rs980620540	exonic	nonsynonymous SNV	4	1	0.001818	0.0009124	1.50068	0.66728	0.235789	9.55109	2	0.535722	0.222999	17.9373	8.016	Uncertain_significance	.	.	.
Sheba	CTSB	Peptidase C1A papain C-terminal	8	11847804	A	G	c.T551C	p.I184T	.	exonic	nonsynonymous SNV	1	0	0.0004735	0	1.49932	0.804218	0.0609753	36.8668					22.6	.	.	.	.
Sheba	MAN2B1	Glyco_hydro_38_C	19	12646707	G	A	c.C2946T	p.Y982Y	.	exonic	synonymous SNV	1	0	0.0004735	0	1.49932	0.804218	0.0609753	36.8668					.	.	.	.	.
Sheba	GRN	Granulin	17	44352416	A	G	c.A1489G	p.K497E	rs952213951	exonic	nonsynonymous SNV	1	0	0.0004735	0	1.49932	0.804218	0.0609753	36.8668					26.6	.	.	.	.
Sheba	GRN	Granulin	17	44352424	G	A	c.G1497A	p.V499V	.	exonic	synonymous SNV	1	0	0.0004735	0	1.49932	0.804218	0.0609753	36.8668					.	Likely_benign	.	.	.
Sheba	MAN2B1	Glyco_hydro_38_cen	19	12658070	T	C	c.A1299G	p.A433A	.	exonic	synonymous SNV	1	0	0.0004726	0	1.49932	0.804218	0.0609753	36.8668					.	.	.	.	.
Sheba	UGT8	UDPGT	4	114623334	G	A	c.G454A	p.G152R	rs111563693	exonic	nonsynonymous SNV	1	0	0.0004726	0	1.49932	0.804218	0.0609753	36.8668					24.6	Likely_benign	0.0016	0	4.411e-05
Sheba	MAN2B1	Glyco_hydro_38_C	19	12649355	G	A	c.C2338T	p.R780W	rs201600797	exonic	nonsynonymous SNV	4	1	0.001818	0.0009141	1.50068	0.66728	0.235789	9.55109	2	0.535722	0.222999	17.9373	22.1	Uncertain_significance	2.632e-05	0.0006	2.941e-05
Sheba	MAN2B1	Glyco_hydro_38_C	19	12646701	C	A	c.G2952T	p.L984L	.	exonic	synonymous SNV	1	0	0.0004721	0	1.49932	0.804218	0.0609753	36.8668					.	.	.	.	.
Sheba	GRN	.	17	44352782	T	A	c.T1766A	p.L589X	.	exonic	stopgain	1	0	0.0004721	0	1.49932	0.804218	0.0609753	36.8668					39	.	.	.	.
Sheba	GRN	.	17	44352788	A	G	c.A1772G	p.Q591R	.	exonic	nonsynonymous SNV	1	0	0.0004721	0	1.49932	0.804218	0.0609753	36.8668					16.86	.	.	.	.
Sheba	HYAL1	HYALURONIDASE	3	50301038	C	A	c.G940T	p.G314W	.	exonic	nonsynonymous SNV	1	0	0.0004721	0	1.49932	0.804218	0.0609753	36.8668					22.8	.	.	.	.
Sheba	CTSD	Peptidase A1	11	1754045	C	T	c.G921A	p.E307E	.	exonic	synonymous SNV	1	0	0.0004717	0	1.49932	0.804218	0.0609753	36.8668					1.763	.	.	.	.
Sheba	CTSD	Peptidase A1	11	1754051	C	T	c.G915A	p.V305V	.	exonic	synonymous SNV	1	0	0.0004717	0	1.49932	0.804218	0.0609753	36.8668					2.657	.	.	.	.
Sheba	CTSD	Peptidase A1	11	1754063	C	T	c.G903A	p.M301I	.	exonic	nonsynonymous SNV	1	0	0.0004717	0	1.49932	0.804218	0.0609753	36.8668					1.763	.	.	.	.
Sheba	MAN2B1	Glyco_hydro_38_C	19	12646696	G	T	c.C2957A	p.P986Q	.	exonic	nonsynonymous SNV	1	0	0.0004717	0	1.49932	0.804218	0.0609753	36.8668					13.10	.	.	.	.
Sheba	GRN	Granulin	17	44351759	C	T	c.C1143T	p.L381L	.	exonic	synonymous SNV	1	0	0.0004717	0	1.49932	0.804218	0.0609753	36.8668					.	.	.	.	.
Sheba	GRN	Granulin	17	44352465	A	G	c.A1538G	p.H513R	.	exonic	nonsynonymous SNV	1	0	0.0004717	0	1.49932	0.804218	0.0609753	36.8668					3.577	.	.	.	.
Sheba	GRN	.	17	44352745	G	A	c.G1729A	p.A577T	.	exonic	nonsynonymous SNV	1	0	0.0004717	0	1.49932	0.804218	0.0609753	36.8668					3.054	.	.	.	.
Sheba	HGSNAT	.	8	43159044	C	T	c.C493T	p.P165S	rs371273730	exonic	nonsynonymous SNV	1	0	0.0004713	0	1.49932	0.804218	0.0609753	36.8668					18.94	Uncertain_significance	0.0002	0	2.94e-05
Sheba	GRN	Granulin	17	44352446	T	C	c.T1519C	p.F507L	.	exonic	nonsynonymous SNV	1	0	0.0004713	0	1.49932	0.804218	0.0609753	36.8668					8.090	.	.	.	.
Sheba	GRN	.	17	44352760	G	A	c.G1744A	p.A582T	rs72824737	exonic	nonsynonymous SNV	1	0	0.0004713	0	1.49932	0.804218	0.0609753	36.8668					7.241	Uncertain_significance	9.192e-05	0	8.824e-05
Sheba	HYAL1	HYALURONIDASE	3	50301029	C	A	c.G949T	p.G317X	.	exonic	stopgain	1	0	0.0004713	0	1.49932	0.804218	0.0609753	36.8668					27.2	.	.	.	.
Sheba	HYAL1	HYALURONIDASE	3	50301049	C	T	c.G929A	p.S310N	.	exonic	nonsynonymous SNV	1	0	0.0004713	0	1.49932	0.804218	0.0609753	36.8668					27.0	.	.	.	.
Sheba	CTSD	Peptidase A1	11	1754060	C	T	c.G906A	p.V302V	.	exonic	synonymous SNV	1	0	0.0004708	0	1.49932	0.804218	0.0609753	36.8668					4.840	Uncertain_significance	.	.	.
Sheba	HGSNAT	.	8	43159012	C	T	c.C461T	p.A154V	.	exonic	nonsynonymous SNV	1	0	0.0004708	0	1.49932	0.804218	0.0609753	36.8668					6.550	.	.	.	.
Sheba	B4GALT2	.	1	43981135	T	G	c.T62G	p.L21R	.	exonic	nonsynonymous SNV	1	0	0.0004708	0	1.49932	0.804218	0.0609753	36.8668					17.35	.	.	.	.
Sheba	GRN	Granulin	17	44350328	C	A	c.C450A	p.C150X	.	exonic	stopgain	1	0	0.0004708	0	1.49932	0.804218	0.0609753	36.8668					36	.	.	.	.
Sheba	MAN2B1	Glyco_hydro_38_C	19	12647444	C	T	c.G2816A	p.R939K	.	exonic	nonsynonymous SNV	1	0	0.0004699	0	1.49932	0.804218	0.0609753	36.8668					1.367	.	.	.	.
Sheba	NAGLU	NAGLU_C	17	42543513	A	G	c.A1507G	p.N503D	.	exonic	nonsynonymous SNV	1	0	0.0004699	0	1.49932	0.804218	0.0609753	36.8668					17.58	.	.	.	.
Sheba	B4GALT2	.	1	43981130	C	A	c.C57A	p.G19G	.	exonic	synonymous SNV	1	0	0.0004699	0	1.49932	0.804218	0.0609753	36.8668					.	.	.	.	.
Sheba	GUSB	Galactose-binding domain-like	7	65979896	C	T	c.G412A	p.D138N	rs748161388	exonic	nonsynonymous SNV	1	0	0.0004699	0	1.49932	0.804218	0.0609753	36.8668					8.790	.	1.972e-05	0.0003	1.47e-05
Sheba	SGSH	Sulfatase	17	80210845	C	T	c.G1116A	p.M372I	rs58786455	exonic	nonsynonymous SNV	1	0	0.0004699	0	1.49932	0.804218	0.0609753	36.8668					27.3	Benign	0.0225	0	0.0001
Sheba	NAGLU	NAGLU	17	42537410	C	A	c.C396A	p.Y132X	.	exonic	stopgain	1	0	0.000469	0	1.49932	0.804218	0.0609753	36.8668					39	.	.	.	.
Sheba	NAGLU	NAGLU	17	42537411	C	A	c.C397A	p.Q133K	.	exonic	nonsynonymous SNV	1	0	0.000469	0	1.49932	0.804218	0.0609753	36.8668					33	.	.	.	.
Sheba	GRN	Granulin	17	44351728	G	T	c.G1112T	p.S371I	.	exonic	nonsynonymous SNV	1	0	0.000469	0	1.49932	0.804218	0.0609753	36.8668					14.89	.	.	.	.
Sheba	B4GALT4	b4GalT	3	119229958	T	C	c.A142G	p.M48V	.	exonic	nonsynonymous SNV	1	0	0.000469	0	1.49932	0.804218	0.0609753	36.8668					3.161	.	.	.	.
Sheba	NAGLU	NAGLU_C	17	42543501	C	T	c.C1495T	p.R499W	rs200981229	exonic	nonsynonymous SNV	1	0	0.0004686	0	1.49932	0.804218	0.0609753	36.8668					10.98	Uncertain_significance	0.0001	0.0003	2.94e-05
Sheba	NAGLU	NAGLU_C	17	42543521	C	T	c.C1515T	p.S505S	rs112751577	exonic	synonymous SNV	1	0	0.0004686	0	1.49932	0.804218	0.0609753	36.8668					.	Conflicting_classifications_of_pathogenicity	0.0023	0.0006	0.0039
Sheba	GRN	Granulin	17	44350536	C	T	c.C557T	p.P186L	rs749082109	exonic	nonsynonymous SNV	1	0	0.0004686	0	1.49932	0.804218	0.0609753	36.8668					13.31	.	.	.	.
Sheba	GRN	Granulin	17	44351729	C	T	c.C1113T	p.S371S	.	exonic	synonymous SNV	1	0	0.0004686	0	1.49932	0.804218	0.0609753	36.8668					.	.	.	.	.
Sheba	B4GALT4	b4GalT	3	119229965	C	A	c.G135T	p.K45N	.	exonic	nonsynonymous SNV	1	0	0.0004686	0	1.49932	0.804218	0.0609753	36.8668					10.43	.	.	.	.
Sheba	B4GALT7	GalT	5	177604539	C	T	c.C411T	p.F137F	rs142951817	exonic	synonymous SNV	1	0	0.0004686	0	1.49932	0.804218	0.0609753	36.8668					.	Benign/Likely_benign	0.0013	0.0020	0.0011
Sheba	CTSD	Peptidase A1	11	1754104	C	T	c.G862A	p.E288K	.	exonic	nonsynonymous SNV	1	0	0.0004682	0	1.49932	0.804218	0.0609753	36.8668					15.12	.	.	.	.
Sheba	GRN	Granulin	17	44352475	G	A	c.G1548A	p.V516V	.	exonic	synonymous SNV	1	0	0.0004682	0	1.49932	0.804218	0.0609753	36.8668					.	.	.	.	.
Sheba	B4GALT4	b4GalT	3	119229966	T	C	c.A134G	p.K45R	.	exonic	nonsynonymous SNV	1	0	0.0004682	0	1.49932	0.804218	0.0609753	36.8668					10.05	.	.	.	.
Sheba	B4GALT2	b4GalT	1	43981855	C	T	c.C567T	p.Y189Y	.	exonic	synonymous SNV	1	0	0.0004677	0	1.49932	0.804218	0.0609753	36.8668					.	.	.	.	.
Sheba	HEXB	Glycosidase	5	74720654	G	T	c.G845T	p.S282I	rs1055321115	exonic	nonsynonymous SNV	1	0	0.0004677	0	1.49932	0.804218	0.0609753	36.8668					26.2	.	1.314e-05	0	2.94e-05
Sheba	HGSNAT	LD22376P	8	43191562	T	G	c.T1217G	p.L406W	.	exonic	nonsynonymous SNV	4	1	0.001823	0.0009242	1.50068	0.66728	0.235789	9.55109	2	0.535722	0.222999	17.9373	17.55	.	.	.	.
Sheba	CTSD	Peptidase A1	11	1754105	C	A	c.G861T	p.K287N	.	exonic	nonsynonymous SNV	1	0	0.0004669	0	1.49932	0.804218	0.0609753	36.8668					13.33	.	.	.	.
Sheba	MAN2B1	Glyco_hydro_38_cen	19	12658080	C	A	c.G1289T	p.G430V	.	exonic	nonsynonymous SNV	1	0	0.0004664	0	1.49932	0.804218	0.0609753	36.8668					16.41	.	.	.	.
Sheba	MAN2B1	Glyco_hydro_38_cen	19	12658078	C	T	c.G1291A	p.D431N	.	exonic	nonsynonymous SNV	1	0	0.000466	0	1.49932	0.804218	0.0609753	36.8668					14.83	.	.	.	.
Sheba	MAN2B1	Glyco_hydro_38_cen	19	12658084	A	T	c.T1285A	p.S429T	.	exonic	nonsynonymous SNV	1	0	0.000466	0	1.49932	0.804218	0.0609753	36.8668					12.78	.	.	.	.
Sheba	NAGLU	NAGLU	17	42543113	G	A	c.G1107A	p.V369V	.	exonic	synonymous SNV	1	0	0.000466	0	1.49932	0.804218	0.0609753	36.8668					.	.	.	.	.
Sheba	NAGLU	NAGLU	17	42543123	G	T	c.G1117T	p.V373L	.	exonic	nonsynonymous SNV	1	0	0.000466	0	1.49932	0.804218	0.0609753	36.8668					13.91	.	.	.	.
Sheba	HEXB	Glycosidase	5	74720658	T	C	c.T849C	p.A283A	.	exonic	synonymous SNV	1	0	0.000466	0	1.49932	0.804218	0.0609753	36.8668					10.42	.	.	.	.
Sheba	B4GALT5	Glyco_transf_7N	20	49640578	A	T	c.T694A	p.F232I	.	exonic	nonsynonymous SNV	1	0	0.0004655	0	1.49932	0.804218	0.0609753	36.8668					35	.	.	.	.
Sheba	HYAL1	HYALURONIDASE	3	50302857	T	A	c.A100T	p.T34S	.	exonic	nonsynonymous SNV	1	0	0.0004655	0	1.49932	0.804218	0.0609753	36.8668					12.68	.	.	.	.
Sheba	SGSH	Sulfatase	17	80212183	G	T	c.C837A	p.P279P	.	exonic	synonymous SNV	1	0	0.0004655	0	1.49932	0.804218	0.0609753	36.8668					.	.	.	.	.
Sheba	SGSH	Sulfatase	17	80212189	G	A	c.C831T	p.P277P	.	exonic	synonymous SNV	1	0	0.0004655	0	1.49932	0.804218	0.0609753	36.8668					.	.	.	.	.
Sheba	MAN2B1	Glyco_hydro_38_C	19	12647462	G	T	c.C2798A	p.P933H	.	exonic	nonsynonymous SNV	1	0	0.0004651	0	1.49932	0.804218	0.0609753	36.8668					15.76	.	.	.	.
Sheba	MAN2B1	Glyco_hydro_38_C	19	12647477	C	T	c.G2783A	p.R928H	rs567810171	exonic	nonsynonymous SNV	1	0	0.0004651	0	1.49932	0.804218	0.0609753	36.8668					9.973	.	.	.	.
Sheba	MAN2B1	Glyco_hydro_38_C	19	12647478	G	T	c.C2782A	p.R928S	.	exonic	nonsynonymous SNV	1	0	0.0004651	0	1.49932	0.804218	0.0609753	36.8668					6.489	.	.	.	.
Sheba	B4GALT2	.	1	43981141	G	T	c.G68T	p.G23V	rs748611876	exonic	nonsynonymous SNV	1	0	0.0004651	0	1.49932	0.804218	0.0609753	36.8668					15.52	Uncertain_significance	7.879e-05	0	8.821e-05
Sheba	B4GALT2	.	1	43981159	G	A	c.G86A	p.G29E	rs1196235362	exonic	nonsynonymous SNV	1	0	0.0004651	0	1.49932	0.804218	0.0609753	36.8668					22.6	.	6.571e-06	0	1.47e-05
Sheba	GUSB	Galactose-binding domain-like	7	65979890	G	A	c.C418T	p.L140L	.	exonic	synonymous SNV	1	0	0.0004651	0	1.49932	0.804218	0.0609753	36.8668					.	.	.	.	.
Sheba	MAN2B1	Glyco_hydro_38_C	19	12647460	C	A	c.G2800T	p.V934F	.	exonic	nonsynonymous SNV	1	0	0.0004647	0	1.49932	0.804218	0.0609753	36.8668					15.94	.	.	.	.
Sheba	MAN2B1	Glyco_hydro_38_C	19	12647461	G	T	c.C2799A	p.P933P	.	exonic	synonymous SNV	1	0	0.0004647	0	1.49932	0.804218	0.0609753	36.8668					.	.	.	.	.
Sheba	MAN2B1	Glyco_hydro_38_C	19	12647482	G	T	c.C2778A	p.S926S	.	exonic	synonymous SNV	1	0	0.0004647	0	1.49932	0.804218	0.0609753	36.8668					.	.	.	.	.
Sheba	B4GALT1	B4GALT1	9	33167056	G	A	c.C114T	p.L38L	rs968570114	exonic	synonymous SNV	1	0	0.0004647	0	1.49932	0.804218	0.0609753	36.8668					.	.	6.568e-06	0	1.47e-05
Sheba	B4GALT5	Glyco_transf_7N	20	49640588	G	A	c.C684T	p.D228D	.	exonic	synonymous SNV	1	0	0.0004647	0	1.49932	0.804218	0.0609753	36.8668					.	.	.	.	.
Sheba	SGSH	Sulfatase	17	80212191	G	A	c.C829T	p.P277S	.	exonic	nonsynonymous SNV	1	0	0.0004647	0	1.49932	0.804218	0.0609753	36.8668					27.4	.	.	.	.
Sheba	CTSB	Peptidase C1A papain C-terminal	8	11850963	T	C	c.A230G	p.D77G	.	exonic	nonsynonymous SNV	1	0	0.0004643	0	1.49932	0.804218	0.0609753	36.8668					12.43	.	.	.	.
Sheba	MAN2B1	Glyco_hydro_38_C	19	12655716	G	T	c.C1805A	p.P602H	.	exonic	nonsynonymous SNV	1	0	0.0004643	0	1.49932	0.804218	0.0609753	36.8668					11.16	.	.	.	.
Sheba	B4GALT1	.	9	33167132	G	A	c.C38T	p.A13V	rs764715853	exonic	nonsynonymous SNV	1	0	0.0004643	0	1.49932	0.804218	0.0609753	36.8668					20.5	.	.	.	.
Sheba	NAGLU	NAGLU_C	17	42543609	G	T	c.G1603T	p.D535Y	.	exonic	nonsynonymous SNV	1	0	0.0004643	0	1.49932	0.804218	0.0609753	36.8668					10.21	.	.	.	.
Sheba	B4GALT5	Glyco_transf_7N	20	49640585	A	C	c.T687G	p.C229W	.	exonic	nonsynonymous SNV	1	0	0.0004643	0	1.49932	0.804218	0.0609753	36.8668					16.97	.	.	.	.
Sheba	B4GALT4-AS1	.	3	119230178	G	A	.		rs1367998369	ncRNA_exonic	.	1	0	0.0004643	0	1.49932	0.804218	0.0609753	36.8668					.	.	.	.	.
Sheba	CTSB	Peptidase C1A papain C-terminal	8	11850934	G	A	c.C259T	p.R87W	rs998955468	exonic	nonsynonymous SNV	1	0	0.0004638	0	1.49932	0.804218	0.0609753	36.8668					17.82	.	1.973e-05	0	2.94e-05
Sheba	CTSB	Peptidase C1A papain C-terminal	8	11850959	C	T	c.G234A	p.L78L	rs763176883	exonic	synonymous SNV	1	0	0.0004638	0	1.49932	0.804218	0.0609753	36.8668					.	.	.	.	.
Sheba	CTSB	Peptidase C1A papain C-terminal	8	11850967	C	A	c.G226T	p.E76X	.	exonic	stopgain	1	0	0.0004638	0	1.49932	0.804218	0.0609753	36.8668					36	.	.	.	.
Sheba	B4GALT7	GalT	5	177604520	T	G	c.T392G	p.L131R	rs1231424511	exonic	nonsynonymous SNV	1	0	0.0004634	0	1.49932	0.804218	0.0609753	36.8668					15.87	.	.	.	.
Sheba	B4GALT1	.	9	33167109	G	T	c.C61A	p.R21R	.	exonic	synonymous SNV	1	0	0.000463	0	1.49932	0.804218	0.0609753	36.8668					.	.	.	.	.
Sheba	ST3GAL4	Glycosyl transferase family 29	11	126407588	C	A	c.C358A	p.R120R	.	exonic	synonymous SNV	1	0	0.000463	0	1.49932	0.804218	0.0609753	36.8668					.	.	.	.	.
Sheba	B4GALT1	.	9	33167108	C	G	c.G62C	p.R21P	.	exonic	nonsynonymous SNV	1	0	0.0004625	0	1.49932	0.804218	0.0609753	36.8668					19.53	.	.	.	.
Sheba	CTSB	Peptidase C1A papain C-terminal	8	11853378	A	C	c.T77G	p.L26R	rs28605689	exonic	nonsynonymous SNV	1	0	0.0004621	0	1.49932	0.804218	0.0609753	36.8668					22.3	Uncertain_significance	6.621e-06	0	1.474e-05
Sheba	MAN2B1	Glyco_hydro_38_N	19	12663378	C	T	c.G848A	p.R283H	rs377049583	exonic	nonsynonymous SNV	1	0	0.0004621	0	1.49932	0.804218	0.0609753	36.8668					11.95	Uncertain_significance	1.971e-05	0	2.941e-05
Sheba	B4GALT1	B4GALT1	9	33167046	G	A	c.C124T	p.L42L	.	exonic	synonymous SNV	1	0	0.0004621	0	1.49932	0.804218	0.0609753	36.8668					.	.	.	.	.
Sheba	B4GALT1;B4GALT1-AS1	B4GALT1	9	33167047	G	A	c.99+1G>A;NR_108110	p.Y41Y	.	exonic;splicing	synonymous SNV	1	0	0.0004621	0	1.49932	0.804218	0.0609753	36.8668					.	.	.	.	.
Sheba	B4GALT2	b4GalT	1	43981924	G	A	c.G636A	p.Q212Q	.	exonic	synonymous SNV	1	0	0.0004621	0	1.49932	0.804218	0.0609753	36.8668					.	.	.	.	.
Sheba	TPP1	Pro-kuma_activ	11	6617401	A	C	c.T408G	p.A136A	.	exonic	synonymous SNV	1	0	0.0004617	0	1.49932	0.804218	0.0609753	36.8668					.	.	.	.	.
Sheba	CTSB	Peptidase C1A papain C-terminal	8	11853397	T	G	c.A58C	p.R20R	.	exonic	synonymous SNV	1	0	0.0004617	0	1.49932	0.804218	0.0609753	36.8668					.	.	.	.	.
Sheba	SGSH	Sulfatase	17	80214298	G	A	c.C537T	p.D179D	rs771440037	exonic	synonymous SNV	1	0	0.0004617	0	1.49932	0.804218	0.0609753	36.8668					8.040	Likely_benign	1.971e-05	0	2.939e-05
Sheba	B4GALT3	b4GalT	1	161173653	G	T	c.C755A	p.P252H	.	exonic	nonsynonymous SNV	1	0	0.0004617	0	1.49932	0.804218	0.0609753	36.8668					28.4	.	.	.	.
Sheba	MAN2B1	Glyco_hydro_38_C	19	12646675	G	A	c.C2978T	p.P993L	.	exonic	nonsynonymous SNV	1	0	0.0004613	0	1.49932	0.804218	0.0609753	36.8668					29.2	.	.	.	.
Sheba	MAN2B1	Glyco_hydro_38_C	19	12646683	C	G	c.G2970C	p.T990T	.	exonic	synonymous SNV	1	0	0.0004613	0	1.49932	0.804218	0.0609753	36.8668					.	.	.	.	.
Sheba	GRN	Granulin	17	44350492	C	T	c.C513T	p.C171C	rs147974849	exonic	synonymous SNV	1	0	0.0004613	0	1.49932	0.804218	0.0609753	36.8668					.	Likely_benign	0.0004	0	4.412e-05
Sheba	GRN	Granulin	17	44351112	T	C	c.T784C	p.S262P	.	exonic	nonsynonymous SNV	1	0	0.0004613	0	1.49932	0.804218	0.0609753	36.8668					19.40	Uncertain_significance	.	.	.
Sheba	SGSH	Sulfatase	17	80214307	G	T	c.C528A	p.A176A	rs775792252	exonic	synonymous SNV	1	0	0.0004613	0	1.49932	0.804218	0.0609753	36.8668					9.433	.	.	.	.
Sheba	SGSH	Sulfatase	17	80214308	G	A	c.C527T	p.A176V	.	exonic	nonsynonymous SNV	1	0	0.0004613	0	1.49932	0.804218	0.0609753	36.8668					24.4	.	.	.	.
Sheba	UGT8	UDPGT	4	114668206	C	G	c.C1164G	p.T388T	rs182536670	exonic	synonymous SNV	1	0	0.0004613	0	1.49932	0.804218	0.0609753	36.8668					.	.	8.544e-05	0	0.0001
Sheba	CTSD	Peptidase A1	11	1759515	C	T	c.352+1G>A		.	splicing	.	1	0	0.0004608	0	1.49932	0.804218	0.0609753	36.8668					18.57	.	.	.	.
Sheba	GRN	Granulin	17	44350478	C	T	c.C499T	p.H167Y	.	exonic	nonsynonymous SNV	1	0	0.0004608	0	1.49932	0.804218	0.0609753	36.8668					14.29	.	.	.	.
Sheba	GRN	Granulin	17	44350495	C	T	c.C516T	p.D172D	.	exonic	synonymous SNV	1	0	0.0004608	0	1.49932	0.804218	0.0609753	36.8668					.	.	.	.	.
Sheba	GRN	Granulin	17	44351108	C	T	c.C780T	p.C260C	.	exonic	synonymous SNV	1	0	0.0004608	0	1.49932	0.804218	0.0609753	36.8668					.	.	.	.	.
Sheba	GRN	Granulin	17	44351754	C	T	c.C1138T	p.Q380X	.	exonic	stopgain	1	0	0.0004608	0	1.49932	0.804218	0.0609753	36.8668					15.97	.	.	.	.
Sheba	CTSD	Peptidase A1	11	1761322	T	C	c.A215G	p.K72R	rs1307108340	exonic	nonsynonymous SNV	1	0	0.0004604	0	1.49932	0.804218	0.0609753	36.8668					10.80	Uncertain_significance	1.314e-05	0	1.47e-05
Sheba	TPP1	Peptidase S8/S53 domain	11	6616358	G	A	c.C1032T	p.L344L	.	exonic	synonymous SNV	1	0	0.0004604	0	1.49932	0.804218	0.0609753	36.8668					.	.	.	.	.
Sheba	GRN	Granulin	17	44351750	C	A	c.C1134A	p.C378X	.	exonic	stopgain	1	0	0.0004604	0	1.49932	0.804218	0.0609753	36.8668					21.2	.	.	.	.
Sheba	HYAL1	HYALURONIDASE	3	50300659	C	T	c.G1132A	p.A378T	rs782808561	exonic	nonsynonymous SNV	1	0	0.0004604	0	1.49932	0.804218	0.0609753	36.8668					17.99	.	3.284e-05	0	0
Sheba	SGPP1	Phosphatidic acid phosphatase type 2/haloperoxidase	14	63686362	T	C	c.A1069G	p.I357V	rs767078774	exonic	nonsynonymous SNV	1	0	0.0004604	0	1.49932	0.804218	0.0609753	36.8668					0.019	.	5.917e-05	0	0
Sheba	B4GALT3	b4GalT	1	161173620	T	A	c.A788T	p.D263V	.	exonic	nonsynonymous SNV	1	0	0.0004604	0	1.49932	0.804218	0.0609753	36.8668					23.9	.	.	.	.
Sheba	CTSB	Peptidase C1A papain C-terminal	8	11853375	G	A	c.C80T	p.S27L	rs371316552	exonic	nonsynonymous SNV	1	0	0.00046	0	1.49932	0.804218	0.0609753	36.8668					33	.	0.0001	0	7.366e-05
Sheba	NAGLU	NAGLU_C	17	42543451	G	A	c.G1445A	p.R482Q	rs200909691	exonic	nonsynonymous SNV	1	0	0.00046	0	1.49932	0.804218	0.0609753	36.8668					19.03	Conflicting_classifications_of_pathogenicity	6.563e-06	0	0
Sheba	SGSH	Sulfatase	17	80210795	T	C	c.A1166G	p.N389S	.	exonic	nonsynonymous SNV	1	0	0.00046	0	1.49932	0.804218	0.0609753	36.8668					20.6	Pathogenic/Likely_pathogenic	6.581e-06	0	1.471e-05
Sheba	SGSH	Sulfatase	17	80210767	G	A	c.C1194T	p.I398I	rs759758209	exonic	synonymous SNV	1	0	0.00046	0	1.49932	0.804218	0.0609753	36.8668					.	Likely_benign	1.971e-05	0.0003	2.939e-05
Sheba	TPP1	Peptidase S8/S53 domain	11	6616351	C	T	c.G1039A	p.A347T	.	exonic	nonsynonymous SNV	1	0	0.0004596	0	1.49932	0.804218	0.0609753	36.8668					22.8	.	.	.	.
Sheba	TPP1	Peptidase S8/S53 domain	11	6616342	G	A	c.C1048T	p.R350W	.	exonic	nonsynonymous SNV	1	0	0.0004596	0	1.49932	0.804218	0.0609753	36.8668					18.24	Conflicting_classifications_of_pathogenicity	.	.	.
Sheba	SGSH	Sulfatase	17	80214274	C	A	c.G561T	p.Q187H	rs758246399	exonic	nonsynonymous SNV	1	0	0.0004596	0	1.49932	0.804218	0.0609753	36.8668					12.60	.	6.57e-06	0	0
Sheba	SGSH	Sulfatase	17	80214276	G	T	c.C559A	p.Q187K	.	exonic	nonsynonymous SNV	1	0	0.0004596	0	1.49932	0.804218	0.0609753	36.8668					20.1	.	.	.	.
Sheba	SGSH	Sulfatase	17	80214286	A	G	c.T549C	p.C183C	.	exonic	synonymous SNV	1	0	0.0004596	0	1.49932	0.804218	0.0609753	36.8668					10.25	.	.	.	.
Sheba	SGSH	Sulfatase	17	80214291	G	T	c.C544A	p.R182S	.	exonic	nonsynonymous SNV	1	0	0.0004596	0	1.49932	0.804218	0.0609753	36.8668					16.95	.	.	.	.
Sheba	B4GALT4	b4GalT	3	119224213	G	A	c.C519T	p.L173L	rs116695744	exonic	synonymous SNV	1	0	0.0004596	0	1.49932	0.804218	0.0609753	36.8668					.	.	0.0054	0	0.0001
Sheba	SGSH	Sulfatase	17	80210766	C	T	c.G1195A	p.D399N	rs1064794815	exonic	nonsynonymous SNV	1	0	0.0004591	0	1.49932	0.804218	0.0609753	36.8668					28.6	Conflicting_classifications_of_pathogenicity	.	.	.
Sheba	B4GALT2	b4GalT	1	43981868	C	T	c.C580T	p.L194L	.	exonic	synonymous SNV	1	0	0.0004591	0	1.49932	0.804218	0.0609753	36.8668					.	.	.	.	.
Sheba	B4GALT2	b4GalT	1	43981870	A	G	c.A582G	p.L194L	rs1384706926	exonic	synonymous SNV	1	0	0.0004591	0	1.49932	0.804218	0.0609753	36.8668					.	.	.	.	.
Sheba	HYAL1	HYALURONIDASE	3	50302786	A	G	c.T171C	p.D57D	rs587709776	exonic	synonymous SNV	1	0	0.0004591	0	1.49932	0.804218	0.0609753	36.8668					.	Likely_benign	3.939e-05	0	0
Sheba	GLB1	GLHYDRLASE35	3	33016747	C	T	c.G1585A	p.G529R	.	exonic	nonsynonymous SNV	1	0	0.0004587	0	1.49932	0.804218	0.0609753	36.8668					35	.	.	.	.
Sheba	B4GALT2	b4GalT	1	43985279	C	A	c.C829A	p.L277I	.	exonic	nonsynonymous SNV	1	0	0.0004587	0	1.49932	0.804218	0.0609753	36.8668					18.96	.	.	.	.
Sheba	B4GALT2	b4GalT	1	43985282	C	A	c.C832A	p.P278T	.	exonic	nonsynonymous SNV	1	0	0.0004587	0	1.49932	0.804218	0.0609753	36.8668					27.5	.	.	.	.
Sheba	MANBA	Mannosidase_ig	4	102634996	G	A	c.C2207T	p.T736I	rs202100945	exonic	nonsynonymous SNV	1	0	0.0004587	0	1.49932	0.804218	0.0609753	36.8668					10.49	Uncertain_significance	1.313e-05	0	1.47e-05
Sheba	TPP1	Pro-kuma_activ	11	6617713	G	A	c.C293T	p.T98M	rs140726254	exonic	nonsynonymous SNV	1	0	0.0004583	0	1.49932	0.804218	0.0609753	36.8668					10.86	Conflicting_classifications_of_pathogenicity	0.0020	0	0.0016
Sheba	B4GALT2	.	1	43981192	G	A	c.G119A	p.R40H	rs536172060	exonic	nonsynonymous SNV	1	0	0.0004583	0	1.49932	0.804218	0.0609753	36.8668					32	.	6.57e-06	0	0
Sheba	B4GALT2	b4GalT	1	43981903	C	A	c.C615A	p.Y205X	.	exonic	stopgain	1	0	0.0004583	0	1.49932	0.804218	0.0609753	36.8668					25.3	.	.	.	.
Sheba	B4GALT2	b4GalT	1	43985283	C	A	c.C833A	p.P278H	.	exonic	nonsynonymous SNV	1	0	0.0004583	0	1.49932	0.804218	0.0609753	36.8668					27.8	.	.	.	.
Sheba	MANBA	Galactose-binding like	4	102760809	C	T	c.G86A	p.W29X	.	exonic	stopgain	1	0	0.0004583	0	1.49932	0.804218	0.0609753	36.8668					21.9	.	.	.	.
Sheba	NAGLU	NAGLU	17	42543036	G	A	c.G1030A	p.E344K	.	exonic	nonsynonymous SNV	1	0	0.0004579	0	1.49932	0.804218	0.0609753	36.8668					8.705	.	.	.	.
Sheba	ST3GAL3	Glycosyl transferase family 29	1	43894454	C	A	c.C536A	p.P179Q	rs1238367993	exonic	nonsynonymous SNV	1	0	0.0004579	0	1.49932	0.804218	0.0609753	36.8668					25.9	.	6.574e-06	0	1.47e-05
Sheba	B4GALT2	b4GalT	1	43981904	G	A	c.G616A	p.G206S	rs147624623	exonic	nonsynonymous SNV	1	0	0.0004579	0	1.49932	0.804218	0.0609753	36.8668					23.9	.	3.285e-05	0.0003	5.879e-05
Sheba	GRN	Granulin	17	44350508	C	T	c.C529T	p.R177C	rs751651838	exonic	nonsynonymous SNV	1	0	0.0004579	0	1.49932	0.804218	0.0609753	36.8668					13.55	Uncertain_significance	1.972e-05	0	0
Sheba	MAN2B1	Glyco_hydro_38_C	19	12649959	C	T	c.G2218A	p.G740R	rs61234887	exonic	nonsynonymous SNV	1	0	0.0004575	0	1.49932	0.804218	0.0609753	36.8668					20.3	Benign	0.0168	0	0.0002
Sheba	NEU1	SIALIDASE	6	31862082	A	G	c.T269C	p.L90P	.	exonic	nonsynonymous SNV	1	0	0.0004575	0	1.49932	0.804218	0.0609753	36.8668					29.1	.	.	.	.
Sheba	NAGLU	NAGLU_C	17	42543767	G	T	c.G1761T	p.E587D	.	exonic	nonsynonymous SNV	1	0	0.0004575	0	1.49932	0.804218	0.0609753	36.8668					0.008	.	.	.	.
Sheba	NAGLU	NAGLU_C	17	42543999	G	A	c.G1993A	p.G665R	.	exonic	nonsynonymous SNV	1	0	0.0004575	0	1.49932	0.804218	0.0609753	36.8668					18.83	.	.	.	.
Sheba	ST3GAL3	Glycosyl transferase family 29	1	43899186	C	A	c.C642A	p.C214X	.	exonic	stopgain	1	0	0.0004575	0	1.49932	0.804218	0.0609753	36.8668					35	.	.	.	.
Sheba	GRN	Granulin	17	44350293	T	C	c.T415C	p.C139R	rs763841075	exonic	nonsynonymous SNV	1	0	0.0004575	0	1.49932	0.804218	0.0609753	36.8668					14.83	Uncertain_significance	9.921e-05	0	0.0002
Sheba	GRN	Granulin	17	44350304	G	T	c.G426T	p.M142I	.	exonic	nonsynonymous SNV	1	0	0.0004575	0	1.49932	0.804218	0.0609753	36.8668					18.86	.	.	.	.
Sheba	UGCG	.	9	111897226	T	C	c.T11C	p.L4P	.	exonic	nonsynonymous SNV	1	0	0.0004575	0	1.49932	0.804218	0.0609753	36.8668					22.6	.	.	.	.
Sheba	TPP1	Pro-kuma_activ	11	6617709	C	A	c.G297T	p.V99V	.	exonic	synonymous SNV	1	0	0.000457	0	1.49932	0.804218	0.0609753	36.8668					.	.	.	.	.
Sheba	NAGLU	NAGLU	17	42543030	G	A	c.G1024A	p.D342N	.	exonic	nonsynonymous SNV	1	0	0.000457	0	1.49932	0.804218	0.0609753	36.8668					17.37	.	.	.	.
Sheba	NAGLU	NAGLU	17	42543050	G	T	c.G1044T	p.L348L	rs776863513	exonic	synonymous SNV	1	0	0.000457	0	1.49932	0.804218	0.0609753	36.8668					.	Likely_benign	.	.	.
Sheba	MAN2B1	Glyco_hydro_38_C	19	12647516	C	T	c.G2744A	p.R915H	rs758765126	exonic	nonsynonymous SNV	1	0	0.000457	0	1.49932	0.804218	0.0609753	36.8668					31	Conflicting_classifications_of_pathogenicity	.	.	.
Sheba	GRN	Granulin	17	44350320	G	T	c.G442T	p.G148W	.	exonic	nonsynonymous SNV	1	0	0.000457	0	1.49932	0.804218	0.0609753	36.8668					20.5	.	.	.	.
Sheba	GRN	Granulin	17	44351129	C	T	c.C801T	p.T267T	.	exonic	synonymous SNV	1	0	0.000457	0	1.49932	0.804218	0.0609753	36.8668					.	.	.	.	.
Sheba	GUSB;GUSB	Galactose-binding domain-like	7	65979832	A	G	c.474+2T>C	p.V159A	.	exonic;splicing	nonsynonymous SNV	1	0	0.000457	0	1.49932	0.804218	0.0609753	36.8668					1.795	.	.	.	.
Sheba	GUSB	Galactose-binding domain-like	7	65979856	G	T	c.C452A	p.A151D	rs1032117020	exonic	nonsynonymous SNV	1	0	0.000457	0	1.49932	0.804218	0.0609753	36.8668					16.62	.	3.944e-05	0	0
Sheba	HEXB	.	5	74697042	A	G	c.A605G	p.H202R	.	exonic	nonsynonymous SNV	1	0	0.000457	0	1.49932	0.804218	0.0609753	36.8668					18.14	.	.	.	.
Sheba	HEXB	Glycosidase	5	74718928	A	G	c.A699G	p.Q233Q	rs200714672	exonic	synonymous SNV	1	0	0.000457	0	1.49932	0.804218	0.0609753	36.8668					2.571	Likely_benign	3.942e-05	0.0009	0
Sheba	UGT8	UDPGT	4	114668113	C	A	c.C1071A	p.S357R	.	exonic	nonsynonymous SNV	1	0	0.000457	0	1.49932	0.804218	0.0609753	36.8668					17.91	.	.	.	.
Sheba	ST3GAL1	Glyco_transf_29	8	133475979	C	T	c.G46A	p.V16M	rs150867627	exonic	nonsynonymous SNV	1	0	0.000457	0	1.49932	0.804218	0.0609753	36.8668					8.803	.	7.234e-05	0	8.821e-05
Sheba	B4GALT3	.	1	161171922	G	C	c.C1076G	p.P359R	rs146478151	exonic	nonsynonymous SNV	1	0	0.000457	0	1.49932	0.804218	0.0609753	36.8668					14.36	Uncertain_significance	0.0002	0.0006	0.0005
Sheba	B4GALT7	GalT	5	177604511	T	C	c.T383C	p.I128T	rs1332406943	exonic	nonsynonymous SNV	1	0	0.000457	0	1.49932	0.804218	0.0609753	36.8668					16.05	.	.	.	.
Sheba	MAN2B1	Glyco_hydro_38_cen	19	12656635	C	T	c.G1577A	p.R526Q	rs1336662752	exonic	nonsynonymous SNV	1	0	0.0004566	0	1.49932	0.804218	0.0609753	36.8668					36	.	.	.	.
Sheba	NEU1	.	6	31862636	A	C	c.T141G	p.A47A	.	exonic	synonymous SNV	1	0	0.0004566	0	1.49932	0.804218	0.0609753	36.8668					.	.	.	.	.
Sheba	NAGLU	NAGLU_C	17	42543642	T	C	c.T1636C	p.S546P	.	exonic	nonsynonymous SNV	1	0	0.0004566	0	1.49932	0.804218	0.0609753	36.8668					7.942	.	.	.	.
Sheba	ST3GAL3	Glycosyl transferase family 29	1	43894442	G	A	c.G524A	p.R175Q	rs201287443	exonic	nonsynonymous SNV	1	0	0.0004566	0	1.49932	0.804218	0.0609753	36.8668					14.60	Uncertain_significance	0.0003	0	0.0004
Sheba	GRN	Granulin	17	44351581	G	A	c.G965A	p.C322Y	.	exonic	nonsynonymous SNV	1	0	0.0004566	0	1.49932	0.804218	0.0609753	36.8668					19.74	.	.	.	.
Sheba	HEXB	.	5	74685329	G	T	c.G69T	p.L23L	rs1453045657	exonic	synonymous SNV	1	0	0.0004566	0	1.49932	0.804218	0.0609753	36.8668					.	Likely_benign	.	.	.
Sheba	B4GALT7	GalT	5	177604465	C	T	c.C337T	p.P113S	rs138496419	exonic	nonsynonymous SNV	1	0	0.0004566	0	1.49932	0.804218	0.0609753	36.8668					21.5	Uncertain_significance	2.629e-05	0	5.881e-05
Sheba	TPP1	Pro-kuma_activ	11	6617731	G	A	c.C275T	p.S92F	.	exonic	nonsynonymous SNV	1	0	0.0004562	0	1.49932	0.804218	0.0609753	36.8668					24.3	.	.	.	.
Sheba	NEU1	.	6	31862660	A	T	c.T117A	p.S39S	.	exonic	synonymous SNV	1	0	0.0004562	0	1.49932	0.804218	0.0609753	36.8668					.	.	.	.	.
Sheba	GLB1	GLHYDRLASE35	3	33046156	A	C	c.T1176G	p.T392T	.	exonic	synonymous SNV	1	0	0.0004562	0	1.49932	0.804218	0.0609753	36.8668					.	.	.	.	.
Sheba	GLB1	GLHYDRLASE35	3	33065559	T	A	c.368-2A>T;NM_001317040		.	splicing	.	1	0	0.0004562	0	1.49932	0.804218	0.0609753	36.8668					21.6	.	.	.	.
Sheba	HGSNAT	.	8	43158963	T	G	c.T412G	p.L138V	.	exonic	nonsynonymous SNV	1	0	0.0004562	0	1.49932	0.804218	0.0609753	36.8668					8.143	.	.	.	.
Sheba	GRN	Granulin	17	44351135	C	T	c.C807T	p.D269D	.	exonic	synonymous SNV	1	0	0.0004562	0	1.49932	0.804218	0.0609753	36.8668					.	.	.	.	.
Sheba	HEXB	Glycosidase	5	74713551	A	G	c.A142G	p.M48V	rs753066549	exonic	nonsynonymous SNV	1	0	0.0004562	0	1.49932	0.804218	0.0609753	36.8668					9.851	Uncertain_significance	6.569e-06	0	0
Sheba	B4GALT3	b4GalT	1	161175983	C	T	c.G78A	p.L26L	.	exonic	synonymous SNV	1	0	0.0004562	0	1.49932	0.804218	0.0609753	36.8668					.	.	.	.	.
Sheba	CTSD	Peptidase A1	11	1757500	C	T	c.G528A	p.R176R	.	exonic	synonymous SNV	1	0	0.0004558	0	1.49932	0.804218	0.0609753	36.8668					2.710	.	.	.	.
Sheba	TPP1	Peptidase S8/S53 domain	11	6616323	A	T	c.T1067A	p.F356Y	.	exonic	nonsynonymous SNV	1	0	0.0004558	0	1.49932	0.804218	0.0609753	36.8668					26.0	.	.	.	.
Sheba	TPP1	.	11	6619238	G	A	c.C47T	p.S16F	.	exonic	nonsynonymous SNV	1	0	0.0004558	0	1.49932	0.804218	0.0609753	36.8668					13.04	.	.	.	.
Sheba	NAGA	GLHYDRLASE27	22	42067155	T	G	c.A460C	p.K154Q	.	exonic	nonsynonymous SNV	1	0	0.0004558	0	1.49932	0.804218	0.0609753	36.8668					18.62	.	.	.	.
Sheba	CERK	PH	22	46721005	A	T	c.T153A	p.S51S	.	exonic	synonymous SNV	1	0	0.0004558	0	1.49932	0.804218	0.0609753	36.8668					.	.	.	.	.
Sheba	GUSB	Galactose-binding domain-like	7	65979876	C	T	c.G432A	p.G144G	rs1231803642	exonic	synonymous SNV	1	0	0.0004558	0	1.49932	0.804218	0.0609753	36.8668					.	.	.	.	.
Sheba	SGSH	Sulfatase	17	80212083	C	T	c.G937A	p.V313M	rs769385447	exonic	nonsynonymous SNV	1	0	0.0004558	0	1.49932	0.804218	0.0609753	36.8668					19.65	.	6.569e-06	0	1.47e-05
Sheba	ST3GAL1	Glyco_transf_29	8	133466051	T	A	c.A346T	p.T116S	.	exonic	nonsynonymous SNV	1	0	0.0004558	0	1.49932	0.804218	0.0609753	36.8668					16.48	.	.	.	.
Sheba	MAN2B1	Glyco_hydro_38_C	19	12649138	T	G	c.A2431C	p.M811L	.	exonic	nonsynonymous SNV	1	0	0.0004554	0	1.49932	0.804218	0.0609753	36.8668					26.6	.	.	.	.
Sheba	MAN2B1	Glyco_hydro_38_N	19	12661344	C	T	c.G942A	p.M314I	.	exonic	nonsynonymous SNV	1	0	0.0004554	0	1.49932	0.804218	0.0609753	36.8668					14.98	.	.	.	.
Sheba	MAN2B1	Glyco_hydro_38_N	19	12664800	A	G	c.T622C	p.F208L	rs770309658	exonic	nonsynonymous SNV	1	0	0.0004554	0	1.49932	0.804218	0.0609753	36.8668					25.8	.	.	.	.
Sheba	HGSNAT	HGSNAT_cat	8	43173717	G	T	c.G825T	p.L275L	.	exonic	synonymous SNV	1	0	0.0004554	0	1.49932	0.804218	0.0609753	36.8668					.	.	.	.	.
Sheba	B4GALT2	b4GalT	1	43984992	A	C	c.A764C	p.N255T	.	exonic	nonsynonymous SNV	1	0	0.0004554	0	1.49932	0.804218	0.0609753	36.8668					25.6	.	.	.	.
Sheba	B4GALT2	b4GalT	1	43984996	A	C	c.A768C	p.L256L	.	exonic	synonymous SNV	1	0	0.0004554	0	1.49932	0.804218	0.0609753	36.8668					.	.	.	.	.
Sheba	CERK	Kinase	22	46707864	G	T	c.C694A	p.R232R	.	exonic	synonymous SNV	1	0	0.0004554	0	1.49932	0.804218	0.0609753	36.8668					.	.	.	.	.
Sheba	CERK	Kinase	22	46707864	G	A	c.C694T	p.R232W	rs768926363	exonic	nonsynonymous SNV	1	0	0.0004554	0	1.49932	0.804218	0.0609753	36.8668					14.60	Uncertain_significance	3.285e-05	0	2.939e-05
Sheba	UGCG	.	9	111932827	G	T	c.G1015T	p.G339C	.	exonic	nonsynonymous SNV	1	0	0.0004554	0	1.49932	0.804218	0.0609753	36.8668					17.55	.	.	.	.
Sheba	UGT8	.	4	114675975	G	T	c.G1313T	p.G438V	.	exonic	nonsynonymous SNV	1	0	0.0004554	0	1.49932	0.804218	0.0609753	36.8668					10.21	.	.	.	.
Sheba	ST3GAL4	Glycosyl transferase family 29	11	126407344	G	T	c.G338T	p.G113V	.	exonic	nonsynonymous SNV	1	0	0.0004554	0	1.49932	0.804218	0.0609753	36.8668					32	.	.	.	.
Sheba	MAN2B1	Glyco_hydro_38_C	19	12652264	G	A	c.C1932T	p.N644N	rs34853569	exonic	synonymous SNV	1	0	0.000455	0	1.49932	0.804218	0.0609753	36.8668					0.018	Benign	0.0105	0	0.0003
Sheba	ASAH1	Ceramidase	8	18069809	C	G	c.G286C	p.V96L	.	exonic	nonsynonymous SNV	1	0	0.000455	0	1.49932	0.804218	0.0609753	36.8668					0.010	.	.	.	.
Sheba	NAGLU	NAGLU	17	42541157	C	A	c.C972A	p.P324P	.	exonic	synonymous SNV	1	0	0.000455	0	1.49932	0.804218	0.0609753	36.8668					.	.	.	.	.
Sheba	B4GALT2	b4GalT	1	43984991	A	C	c.A763C	p.N255H	.	exonic	nonsynonymous SNV	1	0	0.000455	0	1.49932	0.804218	0.0609753	36.8668					25.4	.	.	.	.
Sheba	CERK	Kinase	22	46707847	G	T	c.C711A	p.P237P	.	exonic	synonymous SNV	1	0	0.000455	0	1.49932	0.804218	0.0609753	36.8668					.	.	.	.	.
Sheba	B4GALT5	Glyco_transf_7N	20	49643630	T	C	c.A385G	p.M129V	rs752019385	exonic	nonsynonymous SNV	1	0	0.000455	0	1.49932	0.804218	0.0609753	36.8668					11.75	.	.	.	.
Sheba	SGPP1	Phosphatidic acid phosphatase type 2/haloperoxidase	14	63727331	G	A	c.C614T	p.P205L	.	exonic	nonsynonymous SNV	1	0	0.000455	0	1.49932	0.804218	0.0609753	36.8668					34	.	.	.	.
Sheba	GNS	Sulfatase	12	64759160	C	A	c.G117T	p.G39G	rs371407400	exonic	synonymous SNV	1	0	0.000455	0	1.49932	0.804218	0.0609753	36.8668					.	Likely_benign	0.0004	0	0
Sheba	GNS	Sulfatase	12	64759193	C	T	c.G84A	p.L28L	.	exonic	synonymous SNV	1	0	0.000455	0	1.49932	0.804218	0.0609753	36.8668					.	.	.	.	.
Sheba	GNS	Sulfatase	12	64759194	A	G	c.T83C	p.L28P	.	exonic	nonsynonymous SNV	1	0	0.000455	0	1.49932	0.804218	0.0609753	36.8668					12.76	.	.	.	.
Sheba	GUSB	Glycosidases	7	65967742	C	G	c.G1642C	p.G548R	rs1291640632	exonic	nonsynonymous SNV	1	0	0.000455	0	1.49932	0.804218	0.0609753	36.8668					19.10	Uncertain_significance	.	.	.
Sheba	SGSH	Sulfatase	17	80210583	G	A	c.C1378T	p.L460F	.	exonic	nonsynonymous SNV	1	0	0.000455	0	1.49932	0.804218	0.0609753	36.8668					6.207	.	.	.	.
Sheba	UGCG	.	9	111897269	C	A	c.C54A	p.L18L	.	exonic	synonymous SNV	1	0	0.000455	0	1.49932	0.804218	0.0609753	36.8668					.	.	.	.	.
Sheba	ST3GAL1	Glyco_transf_29	8	133464872	C	T	c.G589A	p.E197K	.	exonic	nonsynonymous SNV	1	0	0.000455	0	1.49932	0.804218	0.0609753	36.8668					19.77	.	.	.	.
Sheba	B4GALT3	.	1	161176046	C	T	c.G15A	p.L5L	.	exonic	synonymous SNV	1	0	0.000455	0	1.49932	0.804218	0.0609753	36.8668					.	.	6.567e-06	0	0
Sheba	B4GALT3	.	1	161176053	C	T	c.G8A	p.R3Q	rs375294931	exonic	nonsynonymous SNV	1	0	0.000455	0	1.49932	0.804218	0.0609753	36.8668					25.1	.	2.63e-05	0	4.411e-05
Sheba	B4GALT7	GalT	5	177609621	G	A	c.G910A	p.G304R	rs145082497	exonic	nonsynonymous SNV	1	0	0.000455	0	1.49932	0.804218	0.0609753	36.8668					25.7	Uncertain_significance	0.0003	0	1.47e-05
Sheba	B4GALT7	GalT	5	177609631	G	A	c.G920A	p.C307Y	rs755898319	exonic	nonsynonymous SNV	1	0	0.000455	0	1.49932	0.804218	0.0609753	36.8668					22.2	.	.	.	.
Sheba	CTSD	Peptidase A1	11	1754953	G	A	c.C780T	p.S260S	.	exonic	synonymous SNV	1	0	0.0004545	0	1.49932	0.804218	0.0609753	36.8668					5.220	Likely_benign	.	.	.
Sheba	B4GALT6	.	18	31684390	G	A	c.C37T	p.R13C	.	exonic	nonsynonymous SNV	1	0	0.0004545	0	1.49932	0.804218	0.0609753	36.8668					21.0	.	.	.	.
Sheba	NEU1	SIALIDASE	6	31862160	A	G	c.T191C	p.L64P	.	exonic	nonsynonymous SNV	1	0	0.0004545	0	1.49932	0.804218	0.0609753	36.8668					32	.	.	.	.
Sheba	GLB1	GLHYDRLASE35	3	33014235	C	T	c.G1699A	p.A567T	.	exonic	nonsynonymous SNV	1	0	0.0004545	0	1.49932	0.804218	0.0609753	36.8668					18.57	.	.	.	.
Sheba	NAGLU	NAGLU_C	17	42543659	C	T	c.C1653T	p.A551A	.	exonic	synonymous SNV	1	0	0.0004545	0	1.49932	0.804218	0.0609753	36.8668					.	.	.	.	.
Sheba	NAGLU	NAGLU_C	17	42543670	C	T	c.C1664T	p.A555V	.	exonic	nonsynonymous SNV	1	0	0.0004545	0	1.49932	0.804218	0.0609753	36.8668					11.15	Uncertain_significance	.	.	.
Sheba	B4GALT2	b4GalT	1	43981768	C	T	c.C480T	p.G160G	rs767798344	exonic	synonymous SNV	1	0	0.0004545	0	1.49932	0.804218	0.0609753	36.8668					.	.	6.573e-06	0	0
Sheba	B4GALT2	b4GalT	1	43981770	G	T	c.G482T	p.G161V	.	exonic	nonsynonymous SNV	1	0	0.0004545	0	1.49932	0.804218	0.0609753	36.8668					25.0	.	.	.	.
Sheba	GRN	Granulin	17	44351612	G	T	c.G996T	p.K332N	.	exonic	nonsynonymous SNV	1	0	0.0004545	0	1.49932	0.804218	0.0609753	36.8668					13.00	.	.	.	.
Sheba	GRN	Granulin	17	44352162	G	T	c.G1327T	p.G443C	.	exonic	nonsynonymous SNV	1	0	0.0004545	0	1.49932	0.804218	0.0609753	36.8668					14.90	.	.	.	.
Sheba	CERK	Kinase	22	46707987	T	C	c.A571G	p.I191V	rs16995615	exonic	nonsynonymous SNV	1	0	0.0004545	0	1.49932	0.804218	0.0609753	36.8668					0.007	.	0.0093	0	0.0003
Sheba	B4GALT5	Glyco_transf_7N	20	49643628	C	T	c.G387A	p.M129I	rs766700526	exonic	nonsynonymous SNV	1	0	0.0004545	0	1.49932	0.804218	0.0609753	36.8668					20.8	.	.	.	.
Sheba	HYAL1	HYALURONIDASE	3	50302130	G	A	c.C827T	p.A276V	rs1162911397	exonic	nonsynonymous SNV	1	0	0.0004545	0	1.49932	0.804218	0.0609753	36.8668					11.66	Uncertain_significance	6.565e-06	0	0
Sheba	GUSB	Galactose-binding domain-like	7	65982045	A	C	c.T139G	p.F47V	.	exonic	nonsynonymous SNV	1	0	0.0004545	0	1.49932	0.804218	0.0609753	36.8668					30	.	.	.	.
Sheba	GUSB	Galactose-binding domain-like	7	65982115	C	G	c.G69C	p.L23L	.	exonic	synonymous SNV	1	0	0.0004545	0	1.49932	0.804218	0.0609753	36.8668					.	.	.	.	.
Sheba	ST3GAL2	Glyco_transf_29	16	70381756	T	C	c.A986G	p.D329G	rs748997935	exonic	nonsynonymous SNV	1	0	0.0004545	0	1.49932	0.804218	0.0609753	36.8668					29.4	.	6.569e-06	0	1.47e-05
Sheba	ST3GAL2	Glyco_transf_29	16	70395157	T	C	c.A358G	p.K120E	rs767027339	exonic	nonsynonymous SNV	1	0	0.0004545	0	1.49932	0.804218	0.0609753	36.8668					15.59	Uncertain_significance	1.972e-05	0	1.47e-05
Sheba	ST3GAL2	Glyco_transf_29	16	70398285	G	T	c.C246A	p.S82S	.	exonic	synonymous SNV	1	0	0.0004545	0	1.49932	0.804218	0.0609753	36.8668					.	.	.	.	.
Sheba	HEXA	Glycosyl catalytic	15	72346541	G	T	c.C1349A	p.P450H	.	exonic	nonsynonymous SNV	1	0	0.0004545	0	1.49932	0.804218	0.0609753	36.8668					28.4	.	.	.	.
Sheba	HEXA	Glycosyl catalytic	15	72346543	T	C	c.A1347G	p.E449E	.	exonic	synonymous SNV	1	0	0.0004545	0	1.49932	0.804218	0.0609753	36.8668					.	.	.	.	.
Sheba	HEXA	Glycosyl catalytic	15	72346549	T	A	c.A1341T	p.I447I	.	exonic	synonymous SNV	1	0	0.0004545	0	1.49932	0.804218	0.0609753	36.8668					.	.	.	.	.
Sheba	HEXA	Glycosyl catalytic	15	72349229	G	C	c.C869G	p.S290C	rs148199798	exonic	nonsynonymous SNV	1	0	0.0004545	0	1.49932	0.804218	0.0609753	36.8668					16.79	Uncertain_significance	9.854e-05	0	0.0002
Sheba	HEXB	.	5	74697035	T	A	c.T598A	p.F200I	.	exonic	nonsynonymous SNV	1	0	0.0004545	0	1.49932	0.804218	0.0609753	36.8668					28.5	.	.	.	.
Sheba	HEXB	.	5	74697090	T	C	c.T653C	p.I218T	rs780505984	exonic	nonsynonymous SNV	1	0	0.0004545	0	1.49932	0.804218	0.0609753	36.8668					0.203	.	.	.	.
Sheba	SGSH	Sulfatase	17	80210593	G	T	c.C1368A	p.R456R	rs762083993	exonic	synonymous SNV	1	0	0.0004545	0	1.49932	0.804218	0.0609753	36.8668					.	.	2.628e-05	0	0
Sheba	MANBA	.	4	102632214	A	G	c.T2483C	p.V828A	.	exonic	nonsynonymous SNV	1	0	0.0004545	0	1.49932	0.804218	0.0609753	36.8668					22.0	.	.	.	.
Sheba	MANBA	Galactose-binding like	4	102726680	A	T	c.T181A	p.S61T	.	exonic	nonsynonymous SNV	1	0	0.0004545	0	1.49932	0.804218	0.0609753	36.8668					15.10	.	.	.	.
Sheba	ST3GAL4	Glycosyl transferase family 29	11	126413516	G	A	c.G846A	p.T282T	rs769008754	exonic	synonymous SNV	1	0	0.0004545	0	1.49932	0.804218	0.0609753	36.8668					.	.	5.256e-05	0	1.47e-05
Sheba	ST3GAL4	Glycosyl transferase family 29	11	126414035	C	A	c.C896A	p.S299X	.	exonic	stopgain	1	0	0.0004545	0	1.49932	0.804218	0.0609753	36.8668					.	.	.	.	.
Sheba	B4GALT3	b4GalT	1	161174005	C	A	c.G534T	p.G178G	.	exonic	synonymous SNV	1	0	0.0004545	0	1.49932	0.804218	0.0609753	36.8668					.	.	.	.	.
Sheba	B4GALT3	b4GalT	1	161174015	A	T	c.T524A	p.L175X	.	exonic	stopgain	1	0	0.0004545	0	1.49932	0.804218	0.0609753	36.8668					35	.	.	.	.
Sheba	B4GALT7	GalT	5	177607339	G	A	c.G451A	p.E151K	.	exonic	nonsynonymous SNV	1	0	0.0004545	0	1.49932	0.804218	0.0609753	36.8668					21.3	.	.	.	.
Sheba	B4GALT7	GalT	5	177609601	G	A	c.G890A	p.R297H	rs374994284	exonic	nonsynonymous SNV	1	0	0.0004545	0	1.49932	0.804218	0.0609753	36.8668					21.7	Uncertain_significance	4.599e-05	0	0.0001
Sheba	CTSD	Peptidase A1	11	1753522	G	C	c.C1220G	p.A407G	.	exonic	nonsynonymous SNV	1	0	0.0004541	0	1.49932	0.804218	0.0609753	36.8668					19.71	.	.	.	.
Sheba	CTSD	Peptidase A1	11	1754963	C	T	c.G770A	p.G257D	.	exonic	nonsynonymous SNV	1	0	0.0004541	0	1.49932	0.804218	0.0609753	36.8668					16.83	.	.	.	.
Sheba	CTSD	Peptidase A1	11	1755014	T	C	c.A719G	p.Q240R	.	exonic	nonsynonymous SNV	1	0	0.0004541	0	1.49932	0.804218	0.0609753	36.8668					0.717	.	.	.	.
Sheba	CTSD	Peptidase A1	11	1755017	G	A	c.C716T	p.A239V	rs759564989	exonic	nonsynonymous SNV	1	0	0.0004541	0	1.49932	0.804218	0.0609753	36.8668					14.63	Uncertain_significance	6.575e-06	0	0
Sheba	TPP1	Peptidase S8/S53 domain	11	6615315	C	T	c.G1281A	p.T427T	rs577520250	exonic	synonymous SNV	1	0	0.0004541	0	1.49932	0.804218	0.0609753	36.8668					.	Conflicting_classifications_of_pathogenicity	5.253e-05	0	8.819e-05
Sheba	TPP1	Peptidase S8/S53 domain	11	6615456	G	A	c.C1252T	p.R418W	rs143584882	exonic	nonsynonymous SNV	1	0	0.0004541	0	1.49932	0.804218	0.0609753	36.8668					17.71	Uncertain_significance	0.0002	0	1.47e-05
Sheba	TPP1	.	11	6619388	C	A	c.G13T	p.A5S	rs1216441144	exonic	nonsynonymous SNV	1	0	0.0004541	0	1.49932	0.804218	0.0609753	36.8668					12.79	Uncertain_significance	.	.	.
Sheba	CTSB	Peptidase C1A papain C-terminal	8	11845148	C	T	c.G997A	p.D333N	rs149786664	exonic	nonsynonymous SNV	1	0	0.0004541	0	1.49932	0.804218	0.0609753	36.8668					8.956	Uncertain_significance	8.536e-05	0	0.0001
Sheba	CTSB	Peptidase C1A papain C-terminal	8	11847140	G	C	c.C705G	p.S235R	rs778417060	exonic	nonsynonymous SNV	1	0	0.0004541	0	1.49932	0.804218	0.0609753	36.8668					11.72	.	7.162e-06	0	0
Sheba	CTSB	Peptidase C1A papain C-terminal	8	11850879	C	T	c.G314A	p.C105Y	.	exonic	nonsynonymous SNV	1	0	0.0004541	0	1.49932	0.804218	0.0609753	36.8668					26.1	.	.	.	.
Sheba	MAN2B1	Glyco_hydro_38_C	19	12647253	A	G	c.T2900C	p.L967P	rs200431869	exonic	nonsynonymous SNV	1	0	0.0004541	0	1.49932	0.804218	0.0609753	36.8668					15.85	Uncertain_significance	1.315e-05	0	0
Sheba	MAN2B1	Glyco_hydro_38_cen	19	12656963	G	T	c.C1510A	p.Q504K	.	exonic	nonsynonymous SNV	1	0	0.0004541	0	1.49932	0.804218	0.0609753	36.8668					17.30	.	.	.	.
Sheba	MAN2B1	Glyco_hydro_38_N	19	12665502	C	T	c.G286A	p.G96S	rs148724402	exonic	nonsynonymous SNV	1	0	0.0004541	0	1.49932	0.804218	0.0609753	36.8668					22.4	Uncertain_significance	2.627e-05	0	0
Sheba	ASAH1	Ceramidase	8	18061412	C	A	c.G750T	p.G250G	rs370895103	exonic	synonymous SNV	1	0	0.0004541	0	1.49932	0.804218	0.0609753	36.8668					.	Benign/Likely_benign	0.0002	0.0003	0.0001
Sheba	ASAH1	Ceramidase	8	18069805	A	G	c.T290C	p.V97A	.	exonic	nonsynonymous SNV	1	0	0.0004541	0	1.49932	0.804218	0.0609753	36.8668					15.44	.	.	.	.
Sheba	ASAH1	Ceramidase	8	18069811	T	A	c.A284T	p.Q95L	rs141265444	exonic	nonsynonymous SNV	1	0	0.0004541	0	1.49932	0.804218	0.0609753	36.8668					8.071	.	.	.	.
Sheba	ASAH1	Ceramidase	8	18069815	T	A	c.A280T	p.M94L	.	exonic	nonsynonymous SNV	1	0	0.0004541	0	1.49932	0.804218	0.0609753	36.8668					5.968	.	.	.	.
Sheba	ASAH1	Ceramidase	8	18084708	G	C	c.C94G	p.L32V	rs544358323	exonic	nonsynonymous SNV	1	0	0.0004541	0	1.49932	0.804218	0.0609753	36.8668					11.86	.	2.626e-05	0	1.47e-05
Sheba	B4GALT6	b4GalT	18	31627108	C	A	c.G790T	p.E264X	.	exonic	stopgain	1	0	0.0004541	0	1.49932	0.804218	0.0609753	36.8668					37	.	.	.	.
Sheba	NEU1	SIALIDASE	6	31859778	G	A	c.C1189T	p.R397W	rs765074909	exonic	nonsynonymous SNV	1	0	0.0004541	0	1.49932	0.804218	0.0609753	36.8668					16.45	Uncertain_significance	3.943e-05	0	7.349e-05
Sheba	NEU1	.	6	31862626	A	G	c.T151C	p.F51L	.	exonic	nonsynonymous SNV	1	0	0.0004541	0	1.49932	0.804218	0.0609753	36.8668					21.2	.	.	.	.
Sheba	GLB1	.	3	32997063	T	C	c.A2160G	p.S720S	rs756403702	exonic	synonymous SNV	1	0	0.0004541	0	1.49932	0.804218	0.0609753	36.8668					.	Conflicting_classifications_of_pathogenicity	2.63e-05	0	4.412e-05
Sheba	GLB1	GLHYDRLASE35	3	33014231	A	T	c.T1703A	p.V568E	.	exonic	nonsynonymous SNV	1	0	0.0004541	0	1.49932	0.804218	0.0609753	36.8668					29.7	.	.	.	.
Sheba	GLB1	GLHYDRLASE35	3	33014231	A	G	c.T1703C	p.V568A	.	exonic	nonsynonymous SNV	1	0	0.0004541	0	1.49932	0.804218	0.0609753	36.8668					22.6	.	.	.	.
Sheba	GLB1	GLHYDRLASE35	3	33014232	C	A	c.G1702T	p.V568L	.	exonic	nonsynonymous SNV	1	0	0.0004541	0	1.49932	0.804218	0.0609753	36.8668					18.13	.	.	.	.
Sheba	GLB1	GLHYDRLASE35	3	33016812	T	C	c.A1520G	p.N507S	rs769139481	exonic	nonsynonymous SNV	1	0	0.0004541	0	1.49932	0.804218	0.0609753	36.8668					7.111	Uncertain_significance	6.571e-06	0	0
Sheba	GLB1	GLHYDRLASE35	3	33065485	C	T	c.G318A	p.W106X	.	exonic	stopgain	1	0	0.0004541	0	1.49932	0.804218	0.0609753	36.8668					37	.	.	.	.
Sheba	PPT1	Palm_thioest	1	40074145	C	G	c.G837C	p.Q279H	rs72937434	exonic	nonsynonymous SNV	1	0	0.0004541	0	1.49932	0.804218	0.0609753	36.8668					16.16	Benign	0.0229	0	0.0001
Sheba	PPT1	Palm_thioest	1	40080481	C	T	c.G543A	p.V181V	rs374121503	exonic	synonymous SNV	1	0	0.0004541	0	1.49932	0.804218	0.0609753	36.8668					.	Likely_benign	4.606e-05	0	7.35e-05
Sheba	NAGA	Melibiase_2_C	22	42060404	C	T	c.G1111A	p.V371I	rs755283571	exonic	nonsynonymous SNV	1	0	0.0004541	0	1.49932	0.804218	0.0609753	36.8668					24.8	Uncertain_significance	1.973e-05	0	4.412e-05
Sheba	NAGA	GLHYDRLASE27	22	42066750	G	A	c.C557T	p.S186F	rs1296162910	exonic	nonsynonymous SNV	1	0	0.0004541	0	1.49932	0.804218	0.0609753	36.8668					30	.	6.57e-06	0	1.47e-05
Sheba	NAGA	GLHYDRLASE27	22	42067255	C	T	c.G360A	p.A120A	rs149600926	exonic	synonymous SNV	1	0	0.0004541	0	1.49932	0.804218	0.0609753	36.8668					.	Likely_benign	0.0002	0.0006	0.0003
Sheba	NAGA	GLHYDRLASE27	22	42068468	G	T	c.C123A	p.N41K	.	exonic	nonsynonymous SNV	1	0	0.0004541	0	1.49932	0.804218	0.0609753	36.8668					15.62	.	.	.	.
Sheba	NAGLU	NAGLU	17	42538482	G	T	c.G675T	p.L225L	rs115680529	exonic	synonymous SNV	1	0	0.0004541	0	1.49932	0.804218	0.0609753	36.8668					.	Benign/Likely_benign	0.0043	0	7.35e-05
Sheba	NAGLU	NAGLU	17	42540977	G	A	c.G792A	p.K264K	.	exonic	synonymous SNV	1	0	0.0004541	0	1.49932	0.804218	0.0609753	36.8668					.	Likely_benign	.	.	.
Sheba	NAGLU	NAGLU_C	17	42543673	T	C	c.T1667C	p.F556S	.	exonic	nonsynonymous SNV	1	0	0.0004541	0	1.49932	0.804218	0.0609753	36.8668					17.70	.	.	.	.
Sheba	NAGLU	NAGLU_C	17	42543685	T	C	c.T1679C	p.L560P	.	exonic	nonsynonymous SNV	1	0	0.0004541	0	1.49932	0.804218	0.0609753	36.8668					18.56	.	.	.	.
Sheba	CTSD	.	11	1761383	C	T	c.G154A	p.V52I	rs143517230	exonic	nonsynonymous SNV	1	0	0.0004541	0	1.49932	0.804218	0.0609753	36.8668					3.270	Conflicting_classifications_of_pathogenicity	0.0002	0	8.821e-05
Sheba	NAGLU	NAGLU_C	17	42544060	G	C	c.G2054C	p.S685T	.	exonic	nonsynonymous SNV	1	0	0.0004541	0	1.49932	0.804218	0.0609753	36.8668					16.15	Uncertain_significance	.	.	.
Sheba	HGSNAT	LD22376P	8	43191582	C	T	c.C1237T	p.P413S	rs201346206	exonic	nonsynonymous SNV	1	0	0.0004541	0	1.49932	0.804218	0.0609753	36.8668					16.04	Conflicting_classifications_of_pathogenicity	0.0004	0	0.0007
Sheba	SGSH	Sulfatase	17	80215120	C	T	c.G268A	p.G90R	rs774010006	exonic	nonsynonymous SNV	1	0	0.0004541	0	1.49932	0.804218	0.0609753	36.8668					25.0	Pathogenic/Likely_pathogenic	.	.	.
Sheba	ST3GAL5	.	2	85840146	A	G	c.T871C	p.X291R	.	exonic	stoploss	1	0	0.0004541	0	1.49932	0.804218	0.0609753	36.8668					13.06	Pathogenic	.	.	.
Sheba	HGSNAT	LD22376P	8	43191595	C	T	c.C1250T	p.T417I	rs200750044	exonic	nonsynonymous SNV	1	0	0.0004541	0	1.49932	0.804218	0.0609753	36.8668					12.40	Benign/Likely_benign	0.0013	0	1.47e-05
Sheba	HGSNAT	LD22376P	8	43193772	G	A	c.G1393A	p.E465K	rs753112671	exonic	nonsynonymous SNV	1	0	0.0004541	0	1.49932	0.804218	0.0609753	36.8668					0.354	Uncertain_significance	.	.	.
Sheba	B4GALT2	b4GalT	1	43984950	T	C	c.T722C	p.F241S	.	exonic	nonsynonymous SNV	1	0	0.0004541	0	1.49932	0.804218	0.0609753	36.8668					27.6	.	.	.	.
Sheba	B4GALT2	b4GalT	1	43984965	T	G	c.T737G	p.V246G	.	exonic	nonsynonymous SNV	1	0	0.0004541	0	1.49932	0.804218	0.0609753	36.8668					25.3	.	.	.	.
Sheba	CERK	CC	22	46687187	G	T	c.C1561A	p.R521R	rs528883036	exonic	synonymous SNV	1	0	0.0004541	0	1.49932	0.804218	0.0609753	36.8668					.	.	.	.	.
Sheba	CERK	CC	22	46687191	C	A	c.G1557T	p.L519L	rs760588592	exonic	synonymous SNV	1	0	0.0004541	0	1.49932	0.804218	0.0609753	36.8668					.	.	.	.	.
Sheba	CERK	Kinase	22	46707976	G	A	c.C582T	p.V194V	rs573452221	exonic	synonymous SNV	1	0	0.0004541	0	1.49932	0.804218	0.0609753	36.8668					.	.	0.0003	0	5.88e-05
Sheba	CERK	Kinase	22	46711094	T	C	c.A561G	p.K187K	.	exonic	synonymous SNV	1	0	0.0004541	0	1.49932	0.804218	0.0609753	36.8668					.	.	.	.	.
Sheba	HYAL1	HYALURONIDASE	3	50300514	G	C	c.C1277G	p.A426G	rs142342237	exonic	nonsynonymous SNV	1	0	0.0004541	0	1.49932	0.804218	0.0609753	36.8668					10.64	Benign	0.0057	0	4.41e-05
Sheba	HYAL1	HYALURONIDASE	3	50302681	C	T	c.G276A	p.V92V	rs373545891	exonic	synonymous SNV	1	0	0.0004541	0	1.49932	0.804218	0.0609753	36.8668					.	Likely_benign	1.971e-05	0.0003	2.94e-05
Sheba	SGPP1	Phosphatidic acid phosphatase type 2/haloperoxidase	14	63686244	T	C	c.A1187G	p.N396S	rs75962998	exonic	nonsynonymous SNV	1	0	0.0004541	0	1.49932	0.804218	0.0609753	36.8668					2.140	.	0.0077	0	0.0002
Sheba	GNS	Sulfatase	12	64720157	G	A	c.C1445T	p.T482I	.	exonic	nonsynonymous SNV	1	0	0.0004541	0	1.49932	0.804218	0.0609753	36.8668					27.1	.	.	.	.
Sheba	GNS	Sulfatase	12	64743142	G	A	c.C791T	p.T264M	rs575544204	exonic	nonsynonymous SNV	1	0	0.0004541	0	1.49932	0.804218	0.0609753	36.8668					10.51	Uncertain_significance	5.258e-05	0	7.349e-05
Sheba	GUSB	Glycosidases	7	65974650	G	A	c.C1120T	p.R374C	rs747572640	exonic	nonsynonymous SNV	1	0	0.0004541	0	1.49932	0.804218	0.0609753	36.8668					15.17	.	6.57e-06	0	1.47e-05
Sheba	GUSB	Glycosidases	7	65974672	C	G	c.G1098C	p.L366L	.	exonic	synonymous SNV	1	0	0.0004541	0	1.49932	0.804218	0.0609753	36.8668					.	.	.	.	.
Sheba	GUSB	immunoglobulin constant like	7	65976167	T	G	c.A760C	p.N254H	rs150086524	exonic	nonsynonymous SNV	1	0	0.0004541	0	1.49932	0.804218	0.0609753	36.8668					5.704	Uncertain_significance	1.315e-05	0	2.94e-05
Sheba	GUSB	immunoglobulin constant like	7	65979445	G	A	c.C678T	p.T226T	rs537957979	exonic	synonymous SNV	1	0	0.0004541	0	1.49932	0.804218	0.0609753	36.8668					.	Benign	0.0004	0	5.88e-05
Sheba	ST3GAL2	Glyco_transf_29	16	70382898	G	A	c.C786T	p.F262F	.	exonic	synonymous SNV	1	0	0.0004541	0	1.49932	0.804218	0.0609753	36.8668					.	.	.	.	.
Sheba	HEXA	Glycosyl catalytic	15	72345521	A	C	c.T1484G	p.L495R	.	exonic	nonsynonymous SNV	1	0	0.0004541	0	1.49932	0.804218	0.0609753	36.8668					26.6	.	.	.	.
Sheba	HEXA	Glycosyl catalytic	15	72346258	G	T	c.C1431A	p.N477K	.	exonic	nonsynonymous SNV	1	0	0.0004541	0	1.49932	0.804218	0.0609753	36.8668					14.91	.	.	.	.
Sheba	HEXA	Glycosyl catalytic	15	72349256	A	T	c.T842A	p.I281N	.	exonic	nonsynonymous SNV	1	0	0.0004541	0	1.49932	0.804218	0.0609753	36.8668					10.58	.	.	.	.
Sheba	HEXA	Glycosyl catalytic	15	72350577	C	T	c.G779A	p.R260Q	rs1297800753	exonic	nonsynonymous SNV	1	0	0.0004541	0	1.49932	0.804218	0.0609753	36.8668					37	Uncertain_significance	.	.	.
Sheba	HEXA	Glycosyl catalytic	15	72350618	T	C	c.A738G	p.T246T	rs781164103	exonic	synonymous SNV	1	0	0.0004541	0	1.49932	0.804218	0.0609753	36.8668					.	Likely_benign	1.314e-05	0	2.94e-05
Sheba	HEXA	.	15	72375965	C	A	c.G8T	p.S3I	rs374524755	exonic	nonsynonymous SNV	1	0	0.0004541	0	1.49932	0.804218	0.0609753	36.8668					13.07	Uncertain_significance	.	.	.
Sheba	HEXB	.	5	74685295	C	A	c.C35A	p.P12H	.	exonic	nonsynonymous SNV	1	0	0.0004541	0	1.49932	0.804218	0.0609753	36.8668					13.43	.	.	.	.
Sheba	HEXB	.	5	74685312	C	A	c.C52A	p.L18M	rs761771731	exonic	nonsynonymous SNV	1	0	0.0004541	0	1.49932	0.804218	0.0609753	36.8668					16.66	.	.	.	.
Sheba	HEXB	.	5	74697044	A	C	c.A607C	p.R203R	.	exonic	synonymous SNV	1	0	0.0004541	0	1.49932	0.804218	0.0609753	36.8668					.	.	.	.	.
Sheba	HEXB	.	5	74697046	A	G	c.A609G	p.R203R	.	exonic	synonymous SNV	1	0	0.0004541	0	1.49932	0.804218	0.0609753	36.8668					.	.	.	.	.
Sheba	HEXB	.	5	74697046	A	T	c.A609T	p.R203S	.	exonic	nonsynonymous SNV	1	0	0.0004541	0	1.49932	0.804218	0.0609753	36.8668					27.5	.	.	.	.
Sheba	HEXB	.	5	74697049	A	G	c.A612G	p.G204G	.	exonic	synonymous SNV	1	0	0.0004541	0	1.49932	0.804218	0.0609753	36.8668					.	.	.	.	.
Sheba	HEXB	.	5	74697050	A	G	c.A613G	p.I205V	rs763600916	exonic	nonsynonymous SNV	1	0	0.0004541	0	1.49932	0.804218	0.0609753	36.8668					13.28	.	.	.	.
Sheba	HEXB	.	5	74697066	C	T	c.C629T	p.S210F	.	exonic	nonsynonymous SNV	1	0	0.0004541	0	1.49932	0.804218	0.0609753	36.8668					24.9	.	.	.	.
Sheba	HEXB	Glycosidase	5	74715635	G	C	c.G352C	p.V118L	rs774657424	exonic	nonsynonymous SNV	1	0	0.0004541	0	1.49932	0.804218	0.0609753	36.8668					18.31	Likely_benign	0.0002	0	0
Sheba	SGSH	Sulfatase	17	80210505	C	G	c.G1456C	p.V486L	rs764585957	exonic	nonsynonymous SNV	1	0	0.0004541	0	1.49932	0.804218	0.0609753	36.8668					28.4	Uncertain_significance	0.0002	0	4.41e-05
Sheba	SGSH	Sulfatase	17	80210581	A	T	c.T1380A	p.L460L	.	exonic	synonymous SNV	1	0	0.0004541	0	1.49932	0.804218	0.0609753	36.8668					.	Likely_benign	.	.	.
Sheba	SGSH	Sulfatase	17	80210618	G	T	c.C1343A	p.T448N	.	exonic	nonsynonymous SNV	1	0	0.0004541	0	1.49932	0.804218	0.0609753	36.8668					6.466	.	.	.	.
Sheba	SGSH	Sulfatase	17	80210644	G	A	c.C1317T	p.Y439Y	rs146522699	exonic	synonymous SNV	1	0	0.0004541	0	1.49932	0.804218	0.0609753	36.8668					.	Conflicting_classifications_of_pathogenicity	0.0004	0	4.41e-05
Sheba	SGSH	Sulfatase	17	80214173	A	T	c.T662A	p.L221Q	.	exonic	nonsynonymous SNV	1	0	0.0004541	0	1.49932	0.804218	0.0609753	36.8668					6.634	.	.	.	.
Sheba	SGSH	Sulfatase	17	80214173	A	C	c.T662G	p.L221R	.	exonic	nonsynonymous SNV	1	0	0.0004541	0	1.49932	0.804218	0.0609753	36.8668					5.206	.	.	.	.
Sheba	ST3GAL5	Glyco_transf_29	2	85840275	C	T	c.G742A	p.D248N	rs147305893	exonic	nonsynonymous SNV	1	0	0.0004541	0	1.49932	0.804218	0.0609753	36.8668					19.51	Uncertain_significance	7.888e-05	0.0003	7.349e-05
Sheba	ST3GAL5	Glyco_transf_29	2	85848148	G	C	c.C291G	p.A97A	.	exonic	synonymous SNV	1	0	0.0004541	0	1.49932	0.804218	0.0609753	36.8668					.	.	.	.	.
Sheba	MANBA	.	4	102632161	T	G	c.A2536C	p.M846L	rs200175441	exonic	nonsynonymous SNV	1	0	0.0004541	0	1.49932	0.804218	0.0609753	36.8668					11.98	Uncertain_significance	9.198e-05	0	8.818e-05
Sheba	MANBA	Mannosidase_ig	4	102634824	C	T	c.G2379A	p.P793P	rs372595764	exonic	synonymous SNV	1	0	0.0004541	0	1.49932	0.804218	0.0609753	36.8668					.	Likely_benign	7.222e-05	0	0.0001
Sheba	MANBA	IG like	4	102690695	T	C	c.A750G	p.Q250Q	.	exonic	synonymous SNV	1	0	0.0004541	0	1.49932	0.804218	0.0609753	36.8668					.	.	.	.	.
Sheba	MANBA	Galactose-binding like	4	102726679	G	A	c.C182T	p.S61F	.	exonic	nonsynonymous SNV	1	0	0.0004541	0	1.49932	0.804218	0.0609753	36.8668					16.98	.	.	.	.
Sheba	UGCG	Glucosylceramide_synthase	9	111929516	C	T	c.C575T	p.S192L	.	exonic	nonsynonymous SNV	1	0	0.0004541	0	1.49932	0.804218	0.0609753	36.8668					28.4	.	.	.	.
Sheba	UGCG	.	9	111932280	G	A	c.G935A	p.R312K	rs202170400	exonic	nonsynonymous SNV	1	0	0.0004541	0	1.49932	0.804218	0.0609753	36.8668					12.25	.	6.566e-06	0	1.47e-05
Sheba	B4GALT4-AS1	b4GalT	3	119226800	C	G	.		rs538832333	ncRNA_intronic	.	1	0	0.0004541	0	1.49932	0.804218	0.0609753	36.8668					.	.	0.0001	0	0.0002
Sheba	ST3GAL4	Glycosyl transferase family 29	11	126413611	T	C	c.T941C	p.I314T	.	exonic	nonsynonymous SNV	1	0	0.0004541	0	1.49932	0.804218	0.0609753	36.8668					23.0	.	.	.	.
Sheba	ST3GAL1	Glyco_transf_29	8	133465935	A	G	c.T462C	p.S154S	rs112787936	exonic	synonymous SNV	1	0	0.0004541	0	1.49932	0.804218	0.0609753	36.8668					.	Benign	0.0124	0	0.0002
Sheba	ST3GAL1	Glyco_transf_29	8	133465990	G	A	c.C407T	p.S136L	rs199925387	exonic	nonsynonymous SNV	1	0	0.0004541	0	1.49932	0.804218	0.0609753	36.8668					6.970	.	0.0001	0	0.0002
Sheba	ST3GAL1	Glyco_transf_29	8	133475752	C	A	c.G273T	p.A91A	rs145807165	exonic	synonymous SNV	1	0	0.0004541	0	1.49932	0.804218	0.0609753	36.8668					.	.	0.0002	0	7.348e-05
Sheba	ST3GAL1	Glyco_transf_29	8	133475810	G	A	c.C215T	p.A72V	.	exonic	nonsynonymous SNV	1	0	0.0004541	0	1.49932	0.804218	0.0609753	36.8668					8.997	.	.	.	.
Sheba	B4GALT3	b4GalT	1	161172293	G	A	c.C842T	p.T281I	.	exonic	nonsynonymous SNV	1	0	0.0004541	0	1.49932	0.804218	0.0609753	36.8668					10.36	.	.	.	.
Sheba	B4GALT3	b4GalT	1	161176019	C	T	c.G42A	p.L14L	.	exonic	synonymous SNV	1	0	0.0004541	0	1.49932	0.804218	0.0609753	36.8668					.	.	.	.	.
Sheba	B4GALT7	GalT	5	177604281	C	A	c.C153A	p.L51L	.	exonic	synonymous SNV	1	0	0.0004541	0	1.49932	0.804218	0.0609753	36.8668					.	.	.	.	.
Sheba	B4GALT7	GalT	5	177607366	G	A	c.G478A	p.A160T	.	exonic	nonsynonymous SNV	1	0	0.0004541	0	1.49932	0.804218	0.0609753	36.8668					33	.	.	.	.
Sheba	MAN2B1	Glyco_hydro_38_C	19	12649920	C	T	c.G2257A	p.E753K	rs141212446	exonic	nonsynonymous SNV	6	2	0.002727	0.001825	1.30059	0.724624	0.301369	5.61285	1.5	0.620193	0.301754	7.45641	0.381	Conflicting_classifications_of_pathogenicity	0.0013	0.0035	0.0023
Sheba	NAGLU	NAGLU	17	42543125	G	T	c.G1119T	p.V373V	rs371656965	exonic	synonymous SNV	8	3	0.003906	0.002768	1.21484	0.760069	0.348397	4.23607	1.33333	0.671806	0.352325	5.04584	.	Conflicting_classifications_of_pathogenicity	0.0004	0.0066	0.0004
Sheba	MANBA	.	4	102632215	C	T	c.G2482A	p.V828I	rs75826658	exonic	nonsynonymous SNV	18	7	0.008491	0.006641	1.23617	0.626811	0.525897	2.90574	1.28808	0.572469	0.534754	3.10265	25.5	Benign/Likely_benign	0.0147	0.0318	0.0184
Sheba	ASAH1	Ceramidase	8	18069807	C	T	c.G288A	p.V96V	.	exonic	synonymous SNV	3	1	0.001366	0.0009124	1.16614	0.875034	0.171735	7.91844	1.49864	0.72634	0.155522	14.4412	.	.	.	.	.
Sheba	GLB1	GLHYDRLASE35	3	33021607	T	C	c.A1336G	p.I446V	rs199692082	exonic	nonsynonymous SNV	3	1	0.001364	0.0009124	1.16614	0.875034	0.171735	7.91844	1.49864	0.72634	0.155522	14.4412	1.325	Benign/Likely_benign	9.198e-05	0.0035	2.94e-05
Sheba	NEU1	SIALIDASE	6	31860127	C	T	c.G936A	p.E312E	rs201379546	exonic	synonymous SNV	3	1	0.001364	0.0009124	1.16614	0.875034	0.171735	7.91844	1.49864	0.72634	0.155522	14.4412	.	Likely_benign	5.914e-05	0.0017	2.94e-05
Sheba	ASAH1	Ceramidase	8	18069816	A	T	c.T279A	p.I93I	.	exonic	synonymous SNV	3	1	0.001364	0.0009124	1.16614	0.875034	0.171735	7.91844	1.49864	0.72634	0.155522	14.4412	.	.	.	.	.
Sheba	B4GALT7	GalT	5	177607320	C	T	c.C432T	p.L144L	rs369974140	exonic	synonymous SNV	3	1	0.001362	0.0009124	1.16614	0.875034	0.171735	7.91844	1.49864	0.72634	0.155522	14.4412	.	Benign/Likely_benign	7.226e-05	0.0029	1.47e-05
Sheba	MAN2B1	Glyco_hydro_38_C	19	12652193	G	A	c.C2003T	p.P668L	rs75029862	exonic	nonsynonymous SNV	3	1	0.001362	0.0009141	1.16614	0.875034	0.171735	7.91844	1.49864	0.72634	0.155522	14.4412	21.2	Benign/Likely_benign	0.0051	0.0009	0.0002
Sheba	B4GALT7	GalT	5	177604515	C	T	c.C387T	p.Y129Y	rs200124872	exonic	synonymous SNV	10	4	0.004613	0.003697	1.1672	0.784681	0.385011	3.53848	1.25	0.707131	0.39026	4.00374	.	Benign/Likely_benign	0.0005	0.0081	0.0002
Sheba	CTSB	Peptidase C1A papain C-terminal	8	11847141	C	T	c.G704A	p.S235N	rs17573	exonic	nonsynonymous SNV	5	2	0.002275	0.001825	1.0995	0.901263	0.245692	4.92039	1.24886	0.79093	0.241517	6.45776	5.904	Benign	0.0428	0.0019	0.0008
Sheba	HEXA	Glycosyl catalytic	15	72346549	T	C	c.A1341G	p.I447M	.	exonic	nonsynonymous SNV	5	2	0.002275	0.001828	1.0995	0.901263	0.245692	4.92039	1.24886	0.79093	0.241517	6.45776	16.59	.	.	.	.
Sheba	NAGLU	NAGLU	17	42543328	C	T	c.C1322T	p.T441M	rs138695961	exonic	nonsynonymous SNV	7	3	0.003179	0.002737	1.07094	0.915954	0.299878	3.8246	1.1656	0.824759	0.300241	4.52514	18.03	Conflicting_classifications_of_pathogenicity	0.0002	0.0058	4.409e-05
Sheba	CERK	CC	22	46690119	G	A	c.C1414T	p.L472F	rs145587785	exonic	nonsynonymous SNV	7	3	0.003179	0.002737	1.07094	0.915954	0.299878	3.8246	1.1656	0.824759	0.300241	4.52514	10.34	Uncertain_significance	0.0004	0.0052	0.0004
Sheba	B4GALT4	b4GalT	3	119218657	T	G	c.A790C	p.R264R	.	exonic	synonymous SNV	16	8	0.008016	0.007313	0.969251	0.941481	0.421	2.23147	0.998162	0.996634	0.424531	2.34689	.	.	.	.	.
Sheba	UGT8	UDPGT	4	114623498	G	T	c.G618T	p.G206G	rs147467972	exonic	synonymous SNV	15	7	0.006874	0.006399	1.03286	0.942455	0.42933	2.4848	1.07044	0.88254	0.433886	2.64091	.	Benign	0.0056	0.0066	0.0022
Sheba	ASAH1	Ceramidase	8	18069814	A	G	c.T281C	p.M94T	rs775066577	exonic	nonsynonymous SNV	15	7	0.006843	0.00641	1.03286	0.942455	0.42933	2.4848	1.07044	0.88254	0.433886	2.64091	7.744	Uncertain_significance	1.314e-05	0	0
Sheba	ST3GAL1	Glyco_transf_29	8	133461878	A	C	c.T846G	p.D282E	.	exonic	nonsynonymous SNV	2	1	0.0009141	0.0009141	0.8322	0.859019	0.109641	6.31659	0.998185	0.998818	0.090311	11.0327	19.61	.	.	.	.
Sheba	HYAL1	HYALURONIDASE	3	50300524	C	T	c.G1267A	p.G423S	rs782661320	exonic	nonsynonymous SNV	2	1	0.0009083	0.0009124	0.8322	0.859019	0.109641	6.31659	0.998185	0.998818	0.090311	11.0327	24.9	Uncertain_significance	2.627e-05	0.0009	0
Sheba	B4GALT1	B4GALT1	9	33113788	T	C	c.A1050G	p.E350E	rs147070468	exonic	synonymous SNV	2	1	0.0009083	0.0009124	0.8322	0.859019	0.109641	6.31659	0.998185	0.998818	0.090311	11.0327	.	Benign/Likely_benign	0.0016	0.0037	0.0022
Sheba	TPP1	.	11	6619387	G	T	c.C14A	p.A5D	rs138976576	exonic	nonsynonymous SNV	2	1	0.0009083	0.0009124	0.8322	0.859019	0.109641	6.31659	0.998185	0.998818	0.090311	11.0327	12.86	Conflicting_classifications_of_pathogenicity	0.0012	0.0006	0.0022
Sheba	HEXA;HEXA-AS1	.	15	72376031	C	T	.		rs147174351	upstream	.	2	1	0.0009083	0.0009124	0.8322	0.859019	0.109641	6.31659	0.998185	0.998818	0.090311	11.0327	.	Conflicting_classifications_of_pathogenicity	0.0046	0	0.0001
Sheba	PPT1	Palm_thioest	1	40089473	T	G	c.A473C	p.H158P	.	exonic	nonsynonymous SNV	2	1	0.0009099	0.0009141	0.8322	0.859019	0.109641	6.31659	0.998185	0.998818	0.090311	11.0327	13.71	.	.	.	.
Sheba	NAGA	GLHYDRLASE27	22	42067763	A	C	c.324+2T>G;NM_000262		.	splicing	.	2	1	0.0009107	0.0009158	0.8322	0.859019	0.109641	6.31659	0.998185	0.998818	0.090311	11.0327	13.79	.	.	.	.
Sheba	HEXA	Glycosyl catalytic	15	72346662	T	C	c.A1228G	p.N410D	rs1800430	exonic	nonsynonymous SNV	4	2	0.001817	0.001825	0.898773	0.89261	0.190867	4.23224	0.998182	0.998326	0.182261	5.46671	6.542	Benign/Likely_benign	0.0311	0.0006	0.0021
Sheba	CTSD	Peptidase A1	11	1753540	T	C	c.A1202G	p.N401S	rs147553344	exonic	nonsynonymous SNV	8	4	0.003636	0.00365	0.943152	0.920352	0.299462	2.97045	0.998175	0.997629	0.299256	3.32943	11.98	Conflicting_classifications_of_pathogenicity	0.0001	0.0043	1.471e-05
Sheba	ASAH1	Ceramidase	8	18057608	T	C	c.A1114G	p.T372A	rs201151177	exonic	nonsynonymous SNV	2	1	0.0009083	0.0009141	0.8322	0.859019	0.109641	6.31659	0.998185	0.998818	0.090311	11.0327	13.12	Uncertain_significance	4.597e-05	0.0012	1.47e-05
Sheba	ASAH1	Ceramidase	8	18069813	C	T	c.G282A	p.M94I	rs767105801	exonic	nonsynonymous SNV	2	1	0.0009099	0.0009158	0.8322	0.859019	0.109641	6.31659	0.998185	0.998818	0.090311	11.0327	0.904	.	6.572e-06	0	1.47e-05
Sheba	SGPP1	Phosphatidic acid phosphatase type 2/haloperoxidase	14	63686432	A	C	c.T999G	p.S333S	rs61745034	exonic	synonymous SNV	2	1	0.0009124	0.0009191	0.8322	0.859019	0.109641	6.31659	0.998185	0.998818	0.090311	11.0327	.	.	0.0078	0	0.0001
Sheba	ASAH1	Ceramidase	8	18084711	T	C	c.A91G	p.I31V	rs3213606	exonic	nonsynonymous SNV	10	5	0.004541	0.004562	0.953237	0.927859	0.338018	2.6882	0.998172	0.997347	0.339505	2.93471	7.180	Likely_benign	0.0013	0.0046	8.821e-05
Sheba	HEXA	Glycosyl catalytic	15	72346548	C	T	c.G1342A	p.V448M	.	exonic	nonsynonymous SNV	6	3	0.00273	0.002747	0.927303	0.909645	0.251836	3.41449	0.998179	0.997948	0.248692	4.0064	32	Uncertain_significance	6.572e-06	0	1.47e-05
Sheba	UGT8	UDPGT	4	114623199	C	G	c.C319G	p.L107V	rs137983750	exonic	nonsynonymous SNV	11	6	0.00514	0.005505	0.882593	0.800216	0.335489	2.3219	0.914151	0.860354	0.336286	2.485	17.28	Uncertain_significance	0.0002	0.0043	0.0001
Sheba	HEXA	.	15	72375965	C	G	c.G8C	p.S3T	rs374524755	exonic	nonsynonymous SNV	13	7	0.005909	0.006399	0.897939	0.814341	0.365613	2.20532	0.926018	0.870571	0.367341	2.33437	11.65	Conflicting_classifications_of_pathogenicity	0.0003	0.0058	0.0002
Sheba	NAGLU	NAGLU	17	42541118	C	G	c.C933G	p.A311A	rs115888189	exonic	synonymous SNV	9	5	0.004117	0.004596	0.861665	0.782116	0.299974	2.47511	0.897534	0.846987	0.299347	2.69108	.	Conflicting_classifications_of_pathogenicity	0.0009	0.0115	0.0005
Sheba	ASAH1	Ceramidase	8	18069812	G	T	c.C283A	p.Q95K	.	exonic	nonsynonymous SNV	7	4	0.003196	0.003683	0.831435	0.757776	0.257223	2.68749	0.872607	0.828475	0.254351	2.99367	0.018	.	.	.	.
Sheba	MAN2B1	Glyco_hydro_38_C	19	12646683	C	T	c.G2970A	p.T990T	rs148945108	exonic	synonymous SNV	5	3	0.002308	0.002768	0.783928	0.722596	0.204431	3.00612	0.831059	0.800462	0.197879	3.49031	.	Conflicting_classifications_of_pathogenicity	0.0002	0.0029	0.0002
Sheba	ASAH1	Ceramidase	8	18069811	T	C	c.A284G	p.Q95R	rs141265444	exonic	nonsynonymous SNV	5	3	0.002273	0.002737	0.783928	0.722596	0.204431	3.00612	0.831059	0.800462	0.197879	3.49031	4.922	.	6.57e-06	0	0
Sheba	MANBA	Glycosidases	4	102639806	G	A	c.C1921T	p.R641C	rs140692906	exonic	nonsynonymous SNV	5	3	0.002271	0.002737	0.783928	0.722596	0.204431	3.00612	0.831059	0.800462	0.197879	3.49031	17.21	Conflicting_classifications_of_pathogenicity	0.0002	0.0032	0.0002
Sheba	UGT8	UDPGT	4	114623621	A	G	c.A741G	p.A247A	rs4148255	exonic	synonymous SNV	5	3	0.002271	0.002737	0.783928	0.722596	0.204431	3.00612	0.831059	0.800462	0.197879	3.49031	.	.	0.0103	0.0035	0.0016
Sheba	GUSB	Galactose-binding domain-like	7	65982022	G	A	c.C162T	p.N54N	rs74975849	exonic	synonymous SNV	3	2	0.001366	0.001825	0.698411	0.665298	0.137352	3.55129	0.747956	0.750781	0.12461	4.48951	.	Benign	0.0085	0.0003	0.0001
Sheba	NEU1	SIALIDASE	6	31859902	T	G	c.A1065C	p.S355S	.	exonic	synonymous SNV	3	2	0.001366	0.001825	0.698411	0.665298	0.137352	3.55129	0.747956	0.750781	0.12461	4.48951	.	.	.	.	.
Sheba	CERK	CC	22	46695246	A	C	c.T1013G	p.V338G	rs36211081	exonic	nonsynonymous SNV	3	2	0.001365	0.001828	0.698411	0.665298	0.137352	3.55129	0.747956	0.750781	0.12461	4.48951	12.45	.	0.0024	0.0032	0.0030
Sheba	B4GALT1	B4GALT1	9	33113495	A	G	c.T1156C	p.L386L	rs141636715	exonic	synonymous SNV	3	2	0.001362	0.001825	0.698411	0.665298	0.137352	3.55129	0.747956	0.750781	0.12461	4.48951	.	.	7.876e-05	0.0023	0
Sheba	HEXA	Glycosyl catalytic	15	72346259	T	C	c.A1430G	p.N477S	rs200936836	exonic	nonsynonymous SNV	3	2	0.001362	0.001825	0.698411	0.665298	0.137352	3.55129	0.747956	0.750781	0.12461	4.48951	14.92	Conflicting_classifications_of_pathogenicity	7.888e-05	0.0029	2.941e-05
Sheba	HEXA	Glycosyl catalytic	15	72350518	C	T	c.G838A	p.G280S	rs121907954	exonic	nonsynonymous SNV	3	2	0.001364	0.001828	0.698411	0.665298	0.137352	3.55129	0.747956	0.750781	0.12461	4.48951	36	Pathogenic/Likely_pathogenic	0.0001	0.0003	0.0003
Sheba	PPT1	Palm_thioest	1	40089475	A	C	c.T471G	p.S157S	.	exonic	synonymous SNV	3	2	0.001365	0.001835	0.698411	0.665298	0.137352	3.55129	0.747956	0.750781	0.12461	4.48951	.	.	.	.	.
Sheba	UGT8	UDPGT	4	114665726	A	C	c.A1012C	p.I338L	.	exonic	nonsynonymous SNV	3	2	0.001362	0.001832	0.698411	0.665298	0.137352	3.55129	0.747956	0.750781	0.12461	4.48951	15.64	.	.	.	.
Sheba	ASAH1	Ceramidase	8	18069815	T	C	c.A280G	p.M94V	rs1165508121	exonic	nonsynonymous SNV	3	2	0.001362	0.001832	0.698411	0.665298	0.137352	3.55129	0.747956	0.750781	0.12461	4.48951	0.010	.	6.571e-06	0	1.47e-05
Sheba	ASAH1	Ceramidase	8	18069816	A	G	c.T279C	p.I93I	.	exonic	synonymous SNV	8	5	0.003633	0.00457	0.770261	0.634913	0.262238	2.26246	0.79708	0.691984	0.259531	2.44802	.	.	.	.	.
Sheba	ST3GAL5	Glyco_transf_29	2	85848134	G	A	c.C5T	p.A2V	rs140019292	exonic	nonsynonymous SNV	19	12	0.008636	0.01095	0.775329	0.487052	0.378289	1.58909	0.786559	0.51921	0.379026	1.63228	5.720	Conflicting_classifications_of_pathogenicity	0.0004	0.0144	0.0002
Sheba	ASAH1	Ceramidase	8	18069813	C	A	c.G282T	p.M94I	rs767105801	exonic	nonsynonymous SNV	6	4	0.00273	0.00365	0.719921	0.593396	0.215469	2.40539	0.747268	0.652816	0.209998	2.65912	0.727	.	.	.	.
Sheba	B4GALT2	.	1	43981152	G	A	c.G79A	p.A27T	rs774767449	exonic	nonsynonymous SNV	1	1	0.0004673	0.0009174	0.498867	0.547418	0.0517703	4.80716	0.49864	0.622917	0.031129	7.98748	20.6	.	6.572e-06	0	1.47e-05
Sheba	HGSNAT	LD22376P	8	43192325	C	T	c.C1272T	p.G424G	rs147251143	exonic	synonymous SNV	1	1	0.00046	0.0009158	0.498867	0.547418	0.0517703	4.80716	0.49864	0.622917	0.031129	7.98748	8.759	Benign/Likely_benign	0.0003	0.0012	1.47e-05
Sheba	HYAL1	HYALURONIDASE	3	50300616	G	A	c.C1175T	p.T392M	rs117179004	exonic	nonsynonymous SNV	1	1	0.0004587	0.0009141	0.498867	0.547418	0.0517703	4.80716	0.49864	0.622917	0.031129	7.98748	13.97	Benign	0.0029	0	0.0001
Sheba	ST3GAL4	Glycosyl transferase family 29	11	126407001	A	C	c.A223C	p.K75Q	rs150998763	exonic	nonsynonymous SNV	1	1	0.0004566	0.0009124	0.498867	0.547418	0.0517703	4.80716	0.49864	0.622917	0.031129	7.98748	12.03	.	0.0001	0.0009	0.0002
Sheba	ASAH1	.	8	18084767	C	G	c.G35C	p.R12P	rs147896487	exonic	nonsynonymous SNV	1	1	0.0004545	0.0009124	0.498867	0.547418	0.0517703	4.80716	0.49864	0.622917	0.031129	7.98748	13.60	Benign/Likely_benign	0.0015	0.0014	0.0022
Sheba	SGSH	Sulfatase	17	80210581	A	G	c.T1380C	p.L460L	rs1298944219	exonic	synonymous SNV	1	1	0.0004545	0.0009124	0.498867	0.547418	0.0517703	4.80716	0.49864	0.622917	0.031129	7.98748	.	.	.	.	.
Sheba	NAGA	.	22	42068566	G	A	c.C25T	p.L9L	rs147528904	exonic	synonymous SNV	1	1	0.0004545	0.0009124	0.498867	0.547418	0.0517703	4.80716	0.49864	0.622917	0.031129	7.98748	.	Benign/Likely_benign	0.0028	0	0.0047
Sheba	NAGLU	NAGLU	17	42538375	A	C	c.A568C	p.N190H	.	exonic	nonsynonymous SNV	1	1	0.000457	0.0009158	0.498867	0.547418	0.0517703	4.80716	0.49864	0.622917	0.031129	7.98748	12.01	.	.	.	.
Sheba	HEXB	.	5	74697047	G	A	c.G610A	p.G204R	.	exonic	nonsynonymous SNV	1	1	0.0004541	0.0009124	0.498867	0.547418	0.0517703	4.80716	0.49864	0.622917	0.031129	7.98748	27.9	.	.	.	.
Sheba	ASAH1	Ceramidase	8	18069808	A	T	c.T287A	p.V96E	.	exonic	nonsynonymous SNV	1	1	0.0004541	0.0009124	0.498867	0.547418	0.0517703	4.80716	0.49864	0.622917	0.031129	7.98748	10.74	.	.	.	.
Sheba	HGSNAT	.	8	43158617	G	T	c.G277T	p.A93S	rs368452647	exonic	nonsynonymous SNV	1	1	0.0004541	0.0009124	0.498867	0.547418	0.0517703	4.80716	0.49864	0.622917	0.031129	7.98748	5.689	Conflicting_classifications_of_pathogenicity	3.285e-05	0.0014	0
Sheba	ST3GAL1	Glyco_transf_29	8	133475978	A	C	c.T47G	p.V16G	rs73359235	exonic	nonsynonymous SNV	1	1	0.0004566	0.0009158	0.498867	0.547418	0.0517703	4.80716	0.49864	0.622917	0.031129	7.98748	12.80	.	0.0240	0.0014	0.0008
Sheba	ASAH1	Ceramidase	8	18069810	C	G	c.G285C	p.Q95H	.	exonic	nonsynonymous SNV	1	1	0.0004545	0.0009141	0.498867	0.547418	0.0517703	4.80716	0.49864	0.622917	0.031129	7.98748	6.527	.	.	.	.
Sheba	MAN2B1	Glyco_hydro_38_N	19	12665506	G	A	c.C282T	p.H94H	rs766810849	exonic	synonymous SNV	1	1	0.0004541	0.0009141	0.498867	0.547418	0.0517703	4.80716	0.49864	0.622917	0.031129	7.98748	.	Conflicting_classifications_of_pathogenicity	3.942e-05	0.0012	1.47e-05
Sheba	ST3GAL3	Glycosyl transferase family 29	1	43899222	G	A	c.G678A	p.K226K	rs754735171	exonic	synonymous SNV	1	1	0.0004859	0.0009597	0.498867	0.547418	0.0517703	4.80716	0.49864	0.622917	0.031129	7.98748	.	Conflicting_classifications_of_pathogenicity	3.285e-05	0.0014	0
Sheba	B4GALT1	B4GALT1	9	33120485	T	C	c.A770G	p.H257R	rs9169	exonic	nonsynonymous SNV	7	5	0.003182	0.004562	0.679023	0.492355	0.22488	2.0503	0.696809	0.538894	0.220142	2.20559	0.008	Benign/Likely_benign	0.0003	0.0069	0.0002
Sheba	B4GALT6	b4GalT	18	31658032	G	A	c.C290T	p.P97L	rs150412311	exonic	nonsynonymous SNV	10	7	0.004545	0.006387	0.696482	0.452012	0.271337	1.78777	0.710368	0.490176	0.268924	1.87646	29.6	.	0.0003	0.0072	4.414e-05
Sheba	UGT8	UDPGT	4	114623058	A	C	c.A178C	p.R60R	.	exonic	synonymous SNV	1	1	0.0004566	0.000947	0.498867	0.547418	0.0517703	4.80716	0.49864	0.622917	0.031129	7.98748	.	.	.	.	.
Sheba	MAN2B1	Glyco_hydro_38_cen	19	12658296	C	T	c.G1155A	p.Q385Q	rs112829030	exonic	synonymous SNV	14	10	0.006375	0.009124	0.685727	0.355851	0.307844	1.52747	0.694862	0.38308	0.306641	1.57459	.	Conflicting_classifications_of_pathogenicity	0.0006	0.0153	0.0005
Sheba	GNS	Sulfatase	12	64744856	G	A	c.C577T	p.R193W	rs144220755	exonic	nonsynonymous SNV	8	6	0.003636	0.005474	0.650566	0.411676	0.233092	1.81575	0.663017	0.448821	0.228905	1.92041	20.8	Conflicting_classifications_of_pathogenicity	0.0001	0.0043	1.47e-05
Sheba	NAGA	GLHYDRLASE27	22	42067133	G	A	c.C482T	p.T161I	rs141557187	exonic	nonsynonymous SNV	2	2	0.0009132	0.001825	0.498413	0.437045	0.0860876	2.88561	0.498185	0.486532	0.0699863	3.54624	11.79	Conflicting_classifications_of_pathogenicity	0.0006	0.0020	0.0001
Sheba	HEXB	.	5	74697042	A	C	c.A605C	p.H202P	.	exonic	nonsynonymous SNV	2	2	0.0009141	0.001828	0.498413	0.437045	0.0860876	2.88561	0.498185	0.486532	0.0699863	3.54624	18.00	.	.	.	.
Sheba	TPP1	Peptidase S8/S53 domain	11	6615455	C	T	c.G1253A	p.R418Q	rs138744051	exonic	nonsynonymous SNV	2	2	0.0009099	0.001825	0.498413	0.437045	0.0860876	2.88561	0.498185	0.486532	0.0699863	3.54624	12.54	Benign/Likely_benign	0.0042	0.0029	4.41e-05
Sheba	MAN2B1	Glyco_hydro_38_C	19	12652179	G	A	c.C2017T	p.R673C	rs770791374	exonic	nonsynonymous SNV	2	2	0.0009083	0.001825	0.498413	0.437045	0.0860876	2.88561	0.498185	0.486532	0.0699863	3.54624	29.6	Conflicting_classifications_of_pathogenicity	6.574e-05	0.0009	1.47e-05
Sheba	NAGLU	NAGLU_C	17	42543444	G	A	c.G1438A	p.A480T	rs147293270	exonic	nonsynonymous SNV	2	2	0.0009191	0.001842	0.498413	0.437045	0.0860876	2.88561	0.498185	0.486532	0.0699863	3.54624	0.011	Conflicting_classifications_of_pathogenicity	0.0008	0.0012	0.0013
Sheba	ASAH1	Ceramidase	8	18057617	C	T	c.G1105A	p.V369I	rs17636067	exonic	nonsynonymous SNV	2	2	0.0009083	0.001828	0.498413	0.437045	0.0860876	2.88561	0.498185	0.486532	0.0699863	3.54624	16.54	Benign	0.0041	0.0026	0.0003
Sheba	NAGLU	NAGLU	17	42541056	A	C	c.A871C	p.I291L	rs199625480	exonic	nonsynonymous SNV	2	2	0.0009083	0.001828	0.498413	0.437045	0.0860876	2.88561	0.498185	0.486532	0.0699863	3.54624	12.49	Likely_benign	1.315e-05	0.0003	0
Sheba	MAN2B1	Glyco_hydro_38_C	19	12647291	C	G	c.G2862C	p.T954T	rs148108322	exonic	synonymous SNV	18	14	0.008197	0.01277	0.631179	0.194494	0.314949	1.26493	0.635754	0.208621	0.3138	1.28803	.	Conflicting_classifications_of_pathogenicity	0.0024	0.0089	0.0036
Sheba	SGSH	Sulfatase	17	80214309	C	T	c.G526A	p.A176T	rs141533664	exonic	nonsynonymous SNV	7	6	0.003232	0.005484	0.573506	0.301802	0.19962	1.64768	0.579611	0.329066	0.19385	1.73303	16.09	Conflicting_classifications_of_pathogenicity	0.0001	0.0029	2.939e-05
Sheba	HEXA	Glycosyl catalytic	15	72350564	C	T	c.G792A	p.V264V	rs117513345	exonic	synonymous SNV	11	9	0.005009	0.008242	0.600558	0.248192	0.252749	1.42699	0.606079	0.268487	0.24965	1.47139	.	Benign/Likely_benign	0.0041	0.0040	0.0063
Sheba	GLB1	GLHYDRLASE35	3	32997255	C	G	c.G1968C	p.L656L	rs77226678	exonic	synonymous SNV	3	3	0.001375	0.002737	0.497957	0.357486	0.112771	2.19881	0.497729	0.393794	0.100128	2.47419	.	Benign	0.0218	0.0032	0.0028
Sheba	ASAH1	Ceramidase	8	18069809	C	T	c.G286A	p.V96M	rs1248074756	exonic	nonsynonymous SNV	3	3	0.001366	0.002737	0.497957	0.357486	0.112771	2.19881	0.497729	0.393794	0.100128	2.47419	1.479	.	.	.	.
Sheba	NAGA	GLHYDRLASE27	22	42067809	C	T	c.G280A	p.D94N	rs73167107	exonic	nonsynonymous SNV	3	3	0.001362	0.002737	0.497957	0.357486	0.112771	2.19881	0.497729	0.393794	0.100128	2.47419	18.94	Conflicting_classifications_of_pathogenicity	0.0012	0.0032	0.0020
Sheba	ASAH1	Ceramidase	8	18069810	C	A	c.G285T	p.Q95H	.	exonic	nonsynonymous SNV	3	3	0.001365	0.002747	0.497957	0.357486	0.112771	2.19881	0.497729	0.393794	0.100128	2.47419	6.863	.	.	.	.
Sheba	ST3GAL4	Glycosyl transferase family 29	11	126406536	G	A	c.G143A	p.R48Q	rs146779997	exonic	nonsynonymous SNV	4	4	0.001828	0.003663	0.497501	0.296472	0.134144	1.84508	0.497273	0.324477	0.123893	1.99591	22.2	Uncertain_significance	0.0001	0.0049	5.879e-05
Sheba	ASAH1	Ceramidase	8	18069817	A	G	c.T278C	p.I93T	.	exonic	nonsynonymous SNV	17	15	0.007741	0.01374	0.556989	0.0971307	0.278977	1.11205	0.558847	0.104236	0.276965	1.12762	9.174	.	.	.	.
Sheba	HGSNAT	LD22376P	8	43196978	C	T	c.C1582T	p.R528W	rs200238482	exonic	nonsynonymous SNV	5	5	0.002271	0.004562	0.497044	0.248113	0.151762	1.6279	0.496815	0.270334	0.143218	1.72343	13.65	Conflicting_classifications_of_pathogenicity	4.601e-05	0.0014	1.47e-05
Sheba	GLB1	GLHYDRLASE35	3	33014189	T	C	c.A1745G	p.H582R	rs770982909	exonic	nonsynonymous SNV	6	6	0.002885	0.00566	0.496586	0.208989	0.166619	1.48001	0.496357	0.226945	0.15934	1.5462	3.567	Conflicting_classifications_of_pathogenicity	7.232e-05	0.0026	2.94e-05
Sheba	ASAH1	Ceramidase	8	18069808	A	G	c.T287C	p.V96A	.	exonic	nonsynonymous SNV	15	14	0.006812	0.01277	0.527369	0.083026	0.255801	1.08725	0.528335	0.0891529	0.253174	1.10256	7.847	.	.	.	.
Sheba	GNS	.	12	64759273	G	A	c.C4T	p.R2W	rs200441930	exonic	nonsynonymous SNV	8	8	0.00364	0.007313	0.495668	0.150289	0.190494	1.28973	0.495438	0.162428	0.184945	1.3272	12.11	Conflicting_classifications_of_pathogenicity	0.0004	0.0049	0.0003
Sheba	ST3GAL3	.	1	43930168	C	T	c.C992T	p.S331F	rs200457973	exonic	nonsynonymous SNV	5	6	0.00249	0.005556	0.419806	0.135688	0.134237	1.31288	0.413254	0.145964	0.125561	1.36013	21.0	Benign/Likely_benign	0.0002	0.0055	5.879e-05
Sheba	ST3GAL5	Glyco_transf_29	2	85847946	G	A	c.C193T	p.R65W	rs72842068	exonic	nonsynonymous SNV	0	1	0	0.0009124	0.166139	0.271939	0.00675662	4.08518					17.40	Uncertain_significance	1.971e-05	0	4.411e-05
Sheba	B4GALT4-AS1	b4GalT	3	119226762	G	A	.		.	ncRNA_intronic	.	0	1	0	0.0009124	0.166139	0.271939	0.00675662	4.08518					.	.	.	.	.
Sheba	GUSB	Galactose-binding domain-like	7	65979879	C	A	c.G429T	p.E143D	rs375740757	exonic	nonsynonymous SNV	0	1	0	0.0009124	0.166139	0.271939	0.00675662	4.08518					14.78	Uncertain_significance	6.565e-06	0	0
Sheba	ASAH1	Ceramidase	8	18069814	A	C	c.T281G	p.M94R	.	exonic	nonsynonymous SNV	0	1	0	0.0009124	0.166139	0.271939	0.00675662	4.08518					11.47	.	.	.	.
Sheba	ASAH1	Ceramidase	8	18069816	A	C	c.T279G	p.I93M	.	exonic	nonsynonymous SNV	0	1	0	0.0009124	0.166139	0.271939	0.00675662	4.08518					9.654	.	.	.	.
Sheba	ST3GAL1	Glyco_transf_29	8	133475753	G	A	c.C272T	p.A91V	rs151164719	exonic	nonsynonymous SNV	0	1	0	0.0009124	0.166139	0.271939	0.00675662	4.08518					5.502	.	0.0018	0	0.0032
Sheba	TPP1	Peptidase S8/S53 domain	11	6615169	A	C	c.1425+2T>G		.	splicing	.	0	1	0	0.0009124	0.166139	0.271939	0.00675662	4.08518					19.87	Likely_pathogenic	.	.	.
Sheba	ST3GAL4	Glycosyl transferase family 29	11	126406951	T	G	c.T173G	p.F58C	.	exonic	nonsynonymous SNV	0	1	0	0.0009124	0.166139	0.271939	0.00675662	4.08518					18.51	.	.	.	.
Sheba	HEXA	Glycosyl catalytic	15	72347725	G	A	c.C1140T	p.G380G	rs140337137	exonic	synonymous SNV	0	1	0	0.0009124	0.166139	0.271939	0.00675662	4.08518					.	Conflicting_classifications_of_pathogenicity	0.0010	0	0.0012
Sheba	NAGLU	NAGLU	17	42538349	C	A	c.C542A	p.A181D	rs149859697	exonic	nonsynonymous SNV	0	1	0	0.0009124	0.166139	0.271939	0.00675662	4.08518					10.61	Likely_benign	3.94e-05	0.0017	0
Sheba	GRN	Granulin	17	44351637	C	A	c.C1021A	p.Q341K	.	exonic	nonsynonymous SNV	0	1	0	0.0009124	0.166139	0.271939	0.00675662	4.08518					7.910	.	.	.	.
Sheba	SGSH	Sulfatase	17	80210582	A	G	c.T1379C	p.L460P	.	exonic	nonsynonymous SNV	0	1	0	0.0009124	0.166139	0.271939	0.00675662	4.08518					7.089	.	.	.	.
Sheba	SGSH	Sulfatase	17	80210592	A	T	c.T1369A	p.F457I	.	exonic	nonsynonymous SNV	0	1	0	0.0009124	0.166139	0.271939	0.00675662	4.08518					11.51	.	.	.	.
Sheba	SGSH	Sulfatase	17	80212109	C	A	c.G911T	p.R304L	rs745884647	exonic	nonsynonymous SNV	0	1	0	0.0009124	0.166139	0.271939	0.00675662	4.08518					25.2	Conflicting_classifications_of_pathogenicity	6.57e-06	0.0003	0
Sheba	MAN2B1	Glyco_hydro_38_C	19	12649932	G	A	c.C2245T	p.R749W	rs80338680	exonic	nonsynonymous SNV	0	1	0	0.0009124	0.166139	0.271939	0.00675662	4.08518					13.24	Pathogenic	0.0003	0	0.0004
Sheba	B4GALT2	b4GalT	1	43984941	A	G	c.A713G	p.Y238C	rs1364657648	exonic	nonsynonymous SNV	0	1	0	0.0009124	0.166139	0.271939	0.00675662	4.08518					18.87	.	.	.	.
Sheba	B4GALT3	b4GalT	1	161174025	C	G	c.G514C	p.A172P	.	exonic	nonsynonymous SNV	0	1	0	0.0009124	0.166139	0.271939	0.00675662	4.08518					34	.	.	.	.
Sheba	GLB1	GLHYDRLASE35	3	33014270	G	A	c.C1664T	p.T555M	rs369598326	exonic	nonsynonymous SNV	0	1	0	0.0009124	0.166139	0.271939	0.00675662	4.08518					11.77	Uncertain_significance	2.628e-05	0	0
Sheba	B4GALT4-AS1	b4GalT	3	119226763	A	G	.		.	ncRNA_intronic	.	0	1	0	0.0009124	0.166139	0.271939	0.00675662	4.08518					.	.	.	.	.
Sheba	UGT8	UDPGT	4	114623166	G	C	c.G286C	p.G96R	.	exonic	nonsynonymous SNV	0	1	0	0.0009124	0.166139	0.271939	0.00675662	4.08518					24.5	.	.	.	.
Sheba	HEXB	.	5	74696705	T	C	c.T524C	p.F175S	.	exonic	nonsynonymous SNV	0	1	0	0.0009124	0.166139	0.271939	0.00675662	4.08518					22.8	.	.	.	.
Sheba	HEXB	.	5	74697043	C	T	c.C606T	p.H202H	.	exonic	synonymous SNV	0	1	0	0.0009124	0.166139	0.271939	0.00675662	4.08518					.	.	.	.	.
Sheba	HEXB	.	5	74697045	G	A	c.G608A	p.R203K	.	exonic	nonsynonymous SNV	0	1	0	0.0009124	0.166139	0.271939	0.00675662	4.08518					33	.	.	.	.
Sheba	HEXB	.	5	74697053	T	C	c.T616C	p.L206L	rs1381004209	exonic	synonymous SNV	0	1	0	0.0009124	0.166139	0.271939	0.00675662	4.08518					.	.	6.569e-06	0	1.47e-05
Sheba	NEU1;SLC44A4	.	6	31862845	C	A	.		.	upstream;downstream	.	0	1	0	0.0009124	0.166139	0.271939	0.00675662	4.08518					.	.	.	.	.
Sheba	GUSB	Glycosidases	7	65961003	C	G	c.G1850C	p.S617T	rs775873162	exonic	nonsynonymous SNV	0	1	0	0.0009124	0.166139	0.271939	0.00675662	4.08518					10.89	.	1.321e-05	0.0003	1.472e-05
Sheba	ASAH1	Ceramidase	8	18061457	A	G	c.T705C	p.G235G	.	exonic	synonymous SNV	0	1	0	0.0009124	0.166139	0.271939	0.00675662	4.08518					.	.	.	.	.
Sheba	NAGLU	NAGLU	17	42543065	C	A	c.C1059A	p.L353L	.	exonic	synonymous SNV	0	1	0	0.0009124	0.166139	0.271939	0.00675662	4.08518					.	.	.	.	.
Sheba	GRN	.	17	44349244	C	T	c.C80T	p.P27L	.	exonic	nonsynonymous SNV	0	1	0	0.0009124	0.166139	0.271939	0.00675662	4.08518					23.8	.	.	.	.
Sheba	SGSH	Sulfatase	17	80210794	G	T	c.C1167A	p.N389K	rs764057581	exonic	nonsynonymous SNV	0	1	0	0.0009124	0.166139	0.271939	0.00675662	4.08518					20.4	Pathogenic/Likely_pathogenic	.	.	.
Sheba	SGSH	Sulfatase	17	80214324	A	G	c.T511C	p.F171L	.	exonic	nonsynonymous SNV	0	1	0	0.0009124	0.166139	0.271939	0.00675662	4.08518					13.93	.	.	.	.
Sheba	MAN2B1	Glyco_hydro_38_cen	19	12656660	C	A	c.G1552T	p.G518W	.	exonic	nonsynonymous SNV	0	1	0	0.0009124	0.166139	0.271939	0.00675662	4.08518					32	.	.	.	.
Sheba	CERK	CC	22	46691653	A	G	c.T1251C	p.S417S	.	exonic	synonymous SNV	0	1	0	0.0009124	0.166139	0.271939	0.00675662	4.08518					.	.	.	.	.
Sheba	TPP1	Pro-kuma_activ	11	6617368	T	C	c.A441G	p.E147E	rs2555170	exonic	synonymous SNV	0	1	0	0.0009141	0.166139	0.271939	0.00675662	4.08518					.	Benign	0.0401	0.0029	0.0004
Sheba	SGSH	Sulfatase	17	80214276	G	A	c.C559T	p.Q187X	.	exonic	stopgain	0	1	0	0.0009141	0.166139	0.271939	0.00675662	4.08518					36	.	.	.	.
Sheba	MAN2B1	Glyco_hydro_38_C	19	12652263	C	T	c.G1933A	p.A645T	rs148661421	exonic	nonsynonymous SNV	0	1	0	0.0009141	0.166139	0.271939	0.00675662	4.08518					16.94	Uncertain_significance	1.315e-05	0	0
Sheba	ST3GAL3	Glycosyl transferase family 29	1	43824809	G	A	c.G288A	p.L96L	rs1237830310	exonic	synonymous SNV	0	1	0	0.0009141	0.166139	0.271939	0.00675662	4.08518					.	.	.	.	.
Sheba	B4GALT3	b4GalT	1	161176003	G	T	c.C58A	p.L20M	.	exonic	nonsynonymous SNV	0	1	0	0.0009141	0.166139	0.271939	0.00675662	4.08518					15.73	.	.	.	.
Sheba	GLB1	GLHYDRLASE35	3	33046140	G	A	c.C1192T	p.L398L	.	exonic	synonymous SNV	0	1	0	0.0009141	0.166139	0.271939	0.00675662	4.08518					.	.	.	.	.
Sheba	MANBA	Galactose-binding like	4	102760756	A	G	c.T139C	p.C47R	.	exonic	nonsynonymous SNV	0	1	0	0.0009141	0.166139	0.271939	0.00675662	4.08518					16.35	.	.	.	.
Sheba	B4GALT7	GalT	5	177607343	G	C	c.G455C	p.S152T	rs773857616	exonic	nonsynonymous SNV	0	1	0	0.0009141	0.166139	0.271939	0.00675662	4.08518					16.30	Uncertain_significance	.	.	.
Sheba	NAGLU	NAGLU_C	17	42543655	T	C	c.T1649C	p.L550P	.	exonic	nonsynonymous SNV	0	1	0	0.0009141	0.166139	0.271939	0.00675662	4.08518					14.51	Likely_pathogenic	.	.	.
Sheba	NAGLU	NAGLU_C	17	42543882	C	A	c.C1876A	p.R626R	.	exonic	synonymous SNV	0	1	0	0.0009141	0.166139	0.271939	0.00675662	4.08518					.	.	.	.	.
Sheba	NEU1	SIALIDASE	6	31862078	G	T	c.C273A	p.L91L	.	exonic	synonymous SNV	0	1	0	0.0009158	0.166139	0.271939	0.00675662	4.08518					.	.	.	.	.
Sheba	SGPP1	Phosphatidic acid phosphatase type 2/haloperoxidase	14	63686234	A	G	c.T1197C	p.C399C	rs45627131	exonic	synonymous SNV	0	1	0	0.0009158	0.166139	0.271939	0.00675662	4.08518					.	.	0.0012	0.0006	0.0024
Sheba	NAGLU	NAGLU_C	17	42543668	C	T	c.C1662T	p.P554P	rs368521316	exonic	synonymous SNV	0	1	0	0.0009158	0.166139	0.271939	0.00675662	4.08518					.	Conflicting_classifications_of_pathogenicity	0.0002	0	0.0003
Sheba	GRN	Granulin	17	44352489	G	A	c.G1562A	p.C521Y	rs553119528	exonic	nonsynonymous SNV	0	1	0	0.0009158	0.166139	0.271939	0.00675662	4.08518					21.6	Uncertain_significance	6.564e-05	0	2.94e-05
Sheba	B4GALT7	GalT	5	177604459	T	C	c.T331C	p.F111L	.	exonic	nonsynonymous SNV	0	1	0	0.0009158	0.166139	0.271939	0.00675662	4.08518					27.5	.	.	.	.
Sheba	GUSB	Galactose-binding domain-like	7	65979909	C	A	c.G399T	p.W133C	.	exonic	nonsynonymous SNV	0	1	0	0.0009158	0.166139	0.271939	0.00675662	4.08518					15.83	.	.	.	.
Sheba	HEXA	Glycosyl catalytic	15	72350559	G	T	c.C797A	p.A266E	.	exonic	nonsynonymous SNV	0	1	0	0.0009158	0.166139	0.271939	0.00675662	4.08518					23.6	.	.	.	.
Sheba	ST3GAL2	Glyco_transf_29	16	70381798	C	T	c.G944A	p.R315Q	rs748026587	exonic	nonsynonymous SNV	0	1	0	0.0009174	0.166139	0.271939	0.00675662	4.08518					35	.	5.255e-05	0	1.47e-05
Sheba	GRN	Granulin	17	44352454	C	A	c.C1527A	p.A509A	.	exonic	synonymous SNV	0	1	0	0.0009174	0.166139	0.271939	0.00675662	4.08518					.	.	.	.	.
Sheba	GRN	Granulin	17	44352466	C	T	c.C1539T	p.H513H	rs772977073	exonic	synonymous SNV	0	1	0	0.0009174	0.166139	0.271939	0.00675662	4.08518					.	Likely_benign	0.0001	0.0003	4.411e-05
Sheba	ST3GAL2	Glyco_transf_29	16	70388474	A	C	c.T606G	p.P202P	rs1341499773	exonic	synonymous SNV	10	10	0.004873	0.01027	0.494746	0.109412	0.209025	1.17103	0.494516	0.117859	0.20459	1.1953	.	.	.	.	.
Sheba	UGT8	UDPGT	4	114623008	C	T	c.C128T	p.S43L	rs149131940	exonic	nonsynonymous SNV	0	1	0	0.0009191	0.166139	0.271939	0.00675662	4.08518					16.90	Uncertain_significance	0.0002	0	0.0003
Sheba	GRN	.	17	44352749	C	A	c.C1733A	p.P578Q	.	exonic	nonsynonymous SNV	0	1	0	0.0009191	0.166139	0.271939	0.00675662	4.08518					17.91	.	.	.	.
Sheba	B4GALT5	Glyco_transf_7N	20	49640597	C	A	c.G675T	p.L225F	.	exonic	nonsynonymous SNV	0	1	0	0.0009191	0.166139	0.271939	0.00675662	4.08518					15.58	.	.	.	.
Sheba	B4GALT3	b4GalT	1	161173650	T	C	c.A758G	p.N253S	rs149349892	exonic	nonsynonymous SNV	0	1	0	0.0009191	0.166139	0.271939	0.00675662	4.08518					25.7	Uncertain_significance	2.63e-05	0	2.941e-05
Sheba	HEXB	Glycosidase	5	74720662	G	A	c.G853A	p.G285S	.	exonic	nonsynonymous SNV	0	1	0	0.0009208	0.166139	0.271939	0.00675662	4.08518					36	.	.	.	.
Sheba	TPP1	Peptidase S8/S53 domain	11	6617040	G	A	c.C622T	p.R208X	rs119455955	exonic	stopgain	0	1	0	0.0009208	0.166139	0.271939	0.00675662	4.08518					13.51	Pathogenic	0.0003	0	0.0005
Sheba	GRN	.	17	44352773	A	G	c.A1757G	p.D586G	.	exonic	nonsynonymous SNV	0	1	0	0.0009208	0.166139	0.271939	0.00675662	4.08518					17.63	.	.	.	.
Sheba	CTSB	Peptidase C1A papain C-terminal	8	11850953	C	T	c.G240A	p.L80L	.	exonic	synonymous SNV	0	1	0	0.0009225	0.166139	0.271939	0.00675662	4.08518					.	.	.	.	.
Sheba	MAN2B1	Glyco_hydro_38_C	19	12646660	G	A	c.C2993T	p.T998I	.	exonic	nonsynonymous SNV	0	1	0	0.0009225	0.166139	0.271939	0.00675662	4.08518					23.8	.	.	.	.
Sheba	NAGLU	NAGLU	17	42538451	C	T	c.C644T	p.P215L	.	exonic	nonsynonymous SNV	0	1	0	0.0009259	0.166139	0.271939	0.00675662	4.08518					18.86	.	.	.	.
Sheba	B4GALT2	b4GalT	1	43981239	G	A	c.G166A	p.A56T	rs1160452876	exonic	nonsynonymous SNV	0	1	0	0.0009276	0.166139	0.271939	0.00675662	4.08518					10.87	.	.	.	.
Sheba	B4GALT7	.	5	177604178	G	A	c.51-1G>A		.	splicing	.	0	1	0	0.0009276	0.166139	0.271939	0.00675662	4.08518					6.558	.	.	.	.
Sheba	CTSD	Peptidase A1	11	1754933	T	C	c.A800G	p.K267R	.	exonic	nonsynonymous SNV	0	1	0	0.0009276	0.166139	0.271939	0.00675662	4.08518					19.53	.	.	.	.
Sheba	NAGLU	NAGLU_C	17	42543905	C	A	c.C1899A	p.A633A	.	exonic	synonymous SNV	0	1	0	0.0009311	0.166139	0.271939	0.00675662	4.08518					.	.	.	.	.
Sheba	HEXA	Glycosyl catalytic	15	72348122	T	G	c.A1032C	p.P344P	.	exonic	synonymous SNV	0	1	0	0.0009346	0.166139	0.271939	0.00675662	4.08518					.	.	.	.	.
Sheba	HEXA	Glycosyl catalytic	15	72348135	C	T	c.1020-1G>A;NM_000520		.	splicing	.	0	1	0	0.0009363	0.166139	0.271939	0.00675662	4.08518					25.6	.	.	.	.
Sheba	HEXA	Beta-acetyl hexosaminidase like	15	72375726	G	T	c.C247A	p.L83I	.	exonic	nonsynonymous SNV	0	1	0	0.0009416	0.166139	0.271939	0.00675662	4.08518					11.51	.	.	.	.
Sheba	ST3GAL5	Glyco_transf_29	2	85848138	T	C	c.A1G	p.M1?	rs374363945	exonic	startloss	1	2	0.0004545	0.001825	0.298777	0.242724	0.0393632	2.26779	0.248867	0.25655	0.0225162	2.75067	11.72	Uncertain_significance	3.942e-05	0.0003	2.94e-05
Sheba	B4GALT2	b4GalT	1	43981794	C	A	c.C506A	p.T169N	rs1056586100	exonic	nonsynonymous SNV	1	2	0.0004545	0.001825	0.298777	0.242724	0.0393632	2.26779	0.248867	0.25655	0.0225162	2.75067	10.07	.	.	.	.
Sheba	B4GALT1	B4GALT1	9	33120498	G	C	c.C757G	p.P253A	rs201417912	exonic	nonsynonymous SNV	1	2	0.0004541	0.001825	0.298777	0.242724	0.0393632	2.26779	0.248867	0.25655	0.0225162	2.75067	20.5	Likely_benign	7.884e-05	0.0035	0
Sheba	ST3GAL4	Glycosyl transferase family 29	11	126409397	C	T	c.C820T	p.R274W	rs201384951	exonic	nonsynonymous SNV	1	2	0.0004541	0.001825	0.298777	0.242724	0.0393632	2.26779	0.248867	0.25655	0.0225162	2.75067	16.37	.	6.573e-05	0.0006	0
Sheba	MAN2B1	Glyco_hydro_38_C	19	12655696	C	A	c.G1825T	p.E609X	.	exonic	stopgain	0	1	0	0.0009524	0.166139	0.271939	0.00675662	4.08518					20.9	.	.	.	.
Sheba	B4GALT4	.	3	119212554	C	A	c.G1030T	p.A344S	rs150344141	exonic	nonsynonymous SNV	10	11	0.004545	0.01004	0.450891	0.064011	0.194084	1.0475	0.448729	0.068627	0.189398	1.06314	10.30	.	0.0041	0.0115	0.0054
Sheba	UGT8	UDPGT	4	114623326	A	C	c.A446C	p.H149P	.	exonic	nonsynonymous SNV	1	2	0.0004808	0.001969	0.298777	0.242724	0.0393632	2.26779	0.248867	0.25655	0.0225162	2.75067	20.7	.	.	.	.
Sheba	SGSH	Sulfatase	17	80214710	C	T	c.G411A	p.A137A	rs142557761	exonic	synonymous SNV	2	4	0.0009251	0.00365	0.275888	0.103322	0.0585883	1.29914	0.248185	0.108221	0.0453166	1.35924	2.329	Conflicting_classifications_of_pathogenicity	0.0022	0.0017	0.0037
Sheba	CERK	CC	22	46691609	A	C	c.T1295G	p.L432R	.	exonic	nonsynonymous SNV	2	4	0.00092	0.003752	0.275888	0.103322	0.0585883	1.29914	0.248185	0.108221	0.0453166	1.35924	17.68	.	.	.	.
Sheba	SGSH	Sulfatase	17	80210592	A	G	c.T1369C	p.F457L	.	exonic	nonsynonymous SNV	1	3	0.0004541	0.002752	0.213023	0.113587	0.0313715	1.4465	0.165609	0.119796	0.0171861	1.59585	10.19	.	.	.	.
Sheba	ST3GAL4	Glycosyl transferase family 29	11	126413523	T	C	c.T853C	p.L285L	rs148155094	exonic	synonymous SNV	6	10	0.002727	0.009124	0.305156	0.0180219	0.114117	0.81601	0.295628	0.0188849	0.106884	0.817676	.	.	0.0001	0.0049	4.409e-05
Sheba	ST3GAL3	.	1	43899620	G	A	c.G799A	p.A267T	rs780493101	exonic	nonsynonymous SNV	0	2	0	0.001825	0.099502	0.136569	0.00476852	2.07625					36	Uncertain_significance	6.571e-06	0.0003	0
Sheba	ASAH1	Ceramidase	8	18069809	C	A	c.G286T	p.V96L	.	exonic	nonsynonymous SNV	0	2	0	0.001825	0.099502	0.136569	0.00476852	2.07625					0.012	.	.	.	.
Sheba	SGSH	Sulfatase	17	80210592	A	C	c.T1369G	p.F457V	.	exonic	nonsynonymous SNV	0	2	0	0.001825	0.099502	0.136569	0.00476852	2.07625					9.822	.	.	.	.
Sheba	MANBA	.	4	102632203	C	T	c.G2494A	p.V832I	rs1440336246	exonic	nonsynonymous SNV	0	2	0	0.001825	0.099502	0.136569	0.00476852	2.07625					23.6	.	6.576e-06	0	1.47e-05
Sheba	B4GALT7	GalT	5	177607402	G	A	c.G514A	p.E172K	rs749164672	exonic	nonsynonymous SNV	0	2	0	0.001825	0.099502	0.136569	0.00476852	2.07625					16.53	Uncertain_significance	1.971e-05	0.0003	1.47e-05
Sheba	ASAH1	Ceramidase	8	18069810	C	T	c.G285A	p.Q95Q	.	exonic	synonymous SNV	0	2	0	0.001832	0.099502	0.136569	0.00476852	2.07625					.	.	.	.	.
Sheba	HYAL1	HYALURONIDASE	3	50301077	C	A	c.G901T	p.D301Y	.	exonic	nonsynonymous SNV	0	2	0	0.001832	0.099502	0.136569	0.00476852	2.07625					20.4	.	.	.	.
Sheba	HEXA	Glycosyl catalytic	15	72346234	C	G	c.1454+1G>C;NM_000520		rs147324677	splicing	.	1	4	0.0004558	0.00365	0.165383	0.0566862	0.025985	1.05259	0.12398	0.0621537	0.0138236	1.11194	20.7	Pathogenic	1.972e-05	0.0009	0
Sheba	NAGA	GLHYDRLASE27	22	42067209	C	T	c.G406A	p.D136N	rs186173534	exonic	nonsynonymous SNV	9	20	0.004144	0.01832	0.224833	0.000164289	0.103456	0.488614	0.218219	0.000169913	0.09869	0.482517	13.97	Conflicting_classifications_of_pathogenicity	0.0004	0.0144	0.0001
Cohort	Gene	Domain	Chromosome	Start Position	Reference Allele	Alternate Allele	cDNA	Amino Acid Change	rsID	Functional Annotation	Exonic Function	N (Case)	N (Control)	MAF (Case)	MAF (Control)	OR (Continuity Corrected)	P-value (Continuity Corrected)	OR (Continuity Corrected) 95% CI Lower	OR (Continuity Corrected) 95% CI Upper	OR	P-value	OR 95% CI Lower	OR 95% CI Upper	CADD v1.7 Phred Score	Clinical Significance (Varsome)	gnomAD Allele Frequency	gnomAD AF Ashkenazi	gnomAD AF Non Finnish European
UKBB	ASAH1	Ceramidase	8	18061441	G	A	c.C721T	p.L241L	rs373977871	exonic	synonymous SNV	2	18	0.000352	0.0001445	2.96398	0.107004	0.790793	11.1093	2.43746	0.232108	0.565285	10.5101	.	Likely_benign	7.225e-05	0	0.0001
UKBB	ASAH1	Ceramidase	8	18069850	T	G	c.A245C	p.N82T	.	exonic	nonsynonymous SNV	1	0	0.0001801	0	65.7961	0.0103605	2.67962	1615.58					12.16	.	.	.	.
UKBB	ASAH1	Ceramidase	8	18069843	T	C	c.A252G	p.I84M	rs750504269	exonic	nonsynonymous SNV	1	0	0.0001799	0	65.7961	0.0103605	2.67962	1615.58					10.55	.	.	.	.
UKBB	ASAH1	Ceramidase	8	18058851	T	G	c.A1082C	p.K361T	.	exonic	nonsynonymous SNV	1	0	0.0001759	0	65.7961	0.0103605	2.67962	1615.58					24.3	.	.	.	.
UKBB	ASAH1	Ceramidase	8	18067297	G	C	c.C305G	p.P102R	.	exonic	nonsynonymous SNV	1	0	0.0001758	0	65.7961	0.0103605	2.67962	1615.58					18.74	.	.	.	.
UKBB	ASAH1	Ceramidase	8	18084718	C	G	c.G84C	p.E28D	.	exonic	nonsynonymous SNV	1	0	0.0001756	0	65.7961	0.0103605	2.67962	1615.58					9.105	.	6.57e-06	0	1.47e-05
UKBB	ASAH1	.	8	18084793	G	A	c.C9T	p.C3C	rs1197830333	exonic	synonymous SNV	1	0	0.0001756	0	65.7961	0.0103605	2.67962	1615.58					.	.	1.314e-05	0	2.94e-05
UKBB	ASAH1	Ceramidase	8	18059451	G	A	c.C931T	p.Q311X	.	exonic	stopgain	1	3	0.0001756	2.402e-05	9.399	0.0217049	1.38745	63.6714	7.31156	0.084946	0.76028	70.3147	20.3	Pathogenic	.	.	.
UKBB	ASAH1	Ceramidase	8	18071369	C	T	c.G216A	p.W72X	rs369707059	exonic	stopgain	1	6	0.0001762	4.835e-05	5.06076	0.0735014	0.857022	29.884	3.6556	0.230172	0.439941	30.3755	37	Pathogenic/Likely_pathogenic	2.631e-05	0	5.882e-05
UKBB	ASAH1	Ceramidase	8	18057578	C	T	c.G1144A	p.E382K	rs148976489	exonic	nonsynonymous SNV	1	6	0.0001756	4.804e-05	5.06076	0.0735014	0.857022	29.884	3.6556	0.230172	0.439941	30.3755	21.0	Uncertain_significance	0.0002	0	0.0005
UKBB	ASAH1	Ceramidase	8	18059378	G	A	c.C1004T	p.T335M	rs147233112	exonic	nonsynonymous SNV	9	170	0.00158	0.001361	1.22213	0.548015	0.635164	2.35151	1.16141	0.662275	0.593435	2.27297	10.24	Conflicting_classifications_of_pathogenicity	0.0015	0	0.0009
UKBB	ASAH1	Ceramidase	8	18084711	T	C	c.A91G	p.I31V	rs3213606	exonic	nonsynonymous SNV	1	11	0.0001756	8.807e-05	2.8602	0.226183	0.521509	15.6867	1.99381	0.508897	0.257315	15.449	7.180	Likely_benign	0.0013	0.0046	8.821e-05
UKBB	ASAH1	Ceramidase	8	18084701	A	G	c.T101C	p.F34S	rs142924828	exonic	nonsynonymous SNV	2	45	0.0003511	0.0003603	1.20461	0.774534	0.337021	4.30563	0.974561	0.971565	0.236298	4.01936	10.06	Uncertain_significance	0.0003	0	0.0005
UKBB	ASAH1	Ceramidase	8	18059415	G	A	c.C967T	p.R323C	rs147830297	exonic	nonsynonymous SNV	0	1	0	8.006e-06	7.308	0.22326	0.297626	179.443					27.8	Uncertain_significance	6.567e-05	0	5.88e-05
UKBB	ASAH1	Ceramidase	8	18059460	C	T	c.G922A	p.D308N	rs758747892	exonic	nonsynonymous SNV	0	1	0	8.006e-06	7.308	0.22326	0.297626	179.443					7.733	Uncertain_significance	.	.	.
UKBB	ASAH1	Ceramidase	8	18059586	T	G	c.A903C	p.S301S	rs200565354	exonic	synonymous SNV	0	1	0	8.006e-06	7.308	0.22326	0.297626	179.443					.	Likely_benign	6.568e-06	0	1.47e-05
UKBB	ASAH1	Ceramidase	8	18059641	A	G	c.T848C	p.L283P	.	exonic	nonsynonymous SNV	0	1	0	8.006e-06	7.308	0.22326	0.297626	179.443					22.5	.	.	.	.
UKBB	ASAH1	Ceramidase	8	18059674	T	C	c.A815G	p.K272R	.	exonic	nonsynonymous SNV	0	1	0	8.006e-06	7.308	0.22326	0.297626	179.443					20.1	.	.	.	.
UKBB	ASAH1	Ceramidase	8	18062318	G	C	c.C609G	p.S203R	.	exonic	nonsynonymous SNV	0	1	0	8.006e-06	7.308	0.22326	0.297626	179.443					18.93	.	.	.	.
UKBB	ASAH1	Ceramidase	8	18062354	G	T	c.C573A	p.F191L	.	exonic	nonsynonymous SNV	0	1	0	8.006e-06	7.308	0.22326	0.297626	179.443					28.6	.	.	.	.
UKBB	ASAH1	Ceramidase	8	18084017	G	T	c.C42A	p.A14A	.	exonic	synonymous SNV	0	1	0	8.006e-06	7.308	0.22326	0.297626	179.443					.	.	.	.	.
UKBB	ASAH1	.	8	18084799	C	G	c.G3C	p.M1?	rs1459283209	exonic	startloss	0	1	0	8.006e-06	7.308	0.22326	0.297626	179.443					12.69	.	.	.	.
UKBB	ASAH1	Ceramidase	8	18067242	G	A	c.C360T	p.A120A	rs139074080	exonic	synonymous SNV	0	1	0	8.007e-06	7.308	0.22326	0.297626	179.443					.	Likely_benign	4.842e-05	0	0
UKBB	ASAH1	Ceramidase	8	18075554	G	A	c.C112T	p.P38S	.	exonic	nonsynonymous SNV	0	1	0	8.007e-06	7.308	0.22326	0.297626	179.443					20.8	.	.	.	.
UKBB	ASAH1	Ceramidase	8	18061698	C	G	c.G691C	p.G231R	.	exonic	nonsynonymous SNV	0	1	0	8.007e-06	7.308	0.22326	0.297626	179.443					21.2	.	.	.	.
UKBB	ASAH1	Ceramidase	8	18061700	T	C	c.A689G	p.N230S	.	exonic	nonsynonymous SNV	0	1	0	8.007e-06	7.308	0.22326	0.297626	179.443					11.17	.	.	.	.
UKBB	ASAH1	Ceramidase	8	18062280	G	A	c.C647T	p.P216L	rs919528988	exonic	nonsynonymous SNV	0	1	0	8.007e-06	7.308	0.22326	0.297626	179.443					27.6	.	6.571e-06	0	1.47e-05
UKBB	ASAH1	Ceramidase	8	18062419	T	G	c.A508C	p.N170H	rs767762678	exonic	nonsynonymous SNV	0	1	0	8.007e-06	7.308	0.22326	0.297626	179.443					18.52	.	.	.	.
UKBB	ASAH1	Ceramidase	8	18067250	C	T	c.G352A	p.G118S	.	exonic	nonsynonymous SNV	0	1	0	8.007e-06	7.308	0.22326	0.297626	179.443					23.6	.	.	.	.
UKBB	ASAH1	Ceramidase	8	18067279	A	G	c.T323C	p.F108S	.	exonic	nonsynonymous SNV	0	1	0	8.007e-06	7.308	0.22326	0.297626	179.443					19.73	Uncertain_significance	.	.	.
UKBB	ASAH1	Ceramidase	8	18075542	T	C	c.A124G	p.T42A	rs779888892	exonic	nonsynonymous SNV	0	1	0	8.007e-06	7.308	0.22326	0.297626	179.443					17.99	Conflicting_classifications_of_pathogenicity	.	.	.
UKBB	ASAH1	Ceramidase	8	18062425	T	A	c.309-2A>T;NM_004315		.	splicing	.	0	1	0	8.008e-06	7.308	0.22326	0.297626	179.443					18.83	.	.	.	.
UKBB	ASAH1	Ceramidase	8	18057604	A	C	c.T1118G	p.L373W	.	exonic	nonsynonymous SNV	0	1	0	8.009e-06	7.308	0.22326	0.297626	179.443					21.1	.	.	.	.
UKBB	ASAH1	Ceramidase	8	18063193	T	C	c.A495G	p.V165V	.	exonic	synonymous SNV	0	1	0	8.009e-06	7.308	0.22326	0.297626	179.443					.	.	.	.	.
UKBB	ASAH1	Ceramidase	8	18063210	T	C	c.A478G	p.N160D	rs150446749	exonic	nonsynonymous SNV	0	1	0	8.01e-06	7.308	0.22326	0.297626	179.443					17.25	.	1.314e-05	0	2.939e-05
UKBB	ASAH1	Ceramidase	8	18059703	A	C	c.T786G	p.S262R	rs778555809	exonic	nonsynonymous SNV	0	1	0	8.012e-06	7.308	0.22326	0.297626	179.443					18.09	Uncertain_significance	3.942e-05	0	4.409e-05
UKBB	ASAH1	Ceramidase	8	18057615	T	C	c.A1107G	p.V369V	rs781019071	exonic	synonymous SNV	0	1	0	8.013e-06	7.308	0.22326	0.297626	179.443					.	.	6.571e-06	0	0
UKBB	ASAH1	Ceramidase	8	18063230	C	G	c.G458C	p.G153A	.	exonic	nonsynonymous SNV	0	1	0	8.017e-06	7.308	0.22326	0.297626	179.443					17.31	.	.	.	.
UKBB	ASAH1	Ceramidase	8	18067298	G	T	c.C304A	p.P102T	.	exonic	nonsynonymous SNV	0	1	0	8.017e-06	7.308	0.22326	0.297626	179.443					19.36	Uncertain_significance	.	.	.
UKBB	ASAH1	Ceramidase	8	18061422	A	G	c.T740C	p.M247T	.	exonic	nonsynonymous SNV	0	1	0	8.019e-06	7.308	0.22326	0.297626	179.443					10.31	.	.	.	.
UKBB	ASAH1	Ceramidase	8	18067299	C	A	c.109-1G>T;NM_004315		.	splicing	.	0	1	0	8.02e-06	7.308	0.22326	0.297626	179.443					16.99	.	.	.	.
UKBB	ASAH1	Ceramidase	8	18061434	T	C	c.A728G	p.K243R	.	exonic	nonsynonymous SNV	0	1	0	8.022e-06	7.308	0.22326	0.297626	179.443					12.47	.	.	.	.
UKBB	ASAH1	Ceramidase	8	18061406	G	A	c.C756T	p.L252L	rs1303951221	exonic	synonymous SNV	0	1	0	8.023e-06	7.308	0.22326	0.297626	179.443					.	.	.	.	.
UKBB	ASAH1	Ceramidase	8	18058871	C	T	c.G1062A	p.M354I	.	exonic	nonsynonymous SNV	0	1	0	8.026e-06	7.308	0.22326	0.297626	179.443					0.112	Uncertain_significance	.	.	.
UKBB	ASAH1	Ceramidase	8	18061402	T	G	c.A760C	p.R254R	.	exonic	synonymous SNV	0	1	0	8.029e-06	7.308	0.22326	0.297626	179.443					.	Likely_benign	.	.	.
UKBB	ASAH1	Ceramidase	8	18058875	G	C	c.C1058G	p.T353S	.	exonic	nonsynonymous SNV	0	1	0	8.03e-06	7.308	0.22326	0.297626	179.443					0.610	.	.	.	.
UKBB	ASAH1	Ceramidase	8	18061397	T	C	c.A765G	p.T255T	rs377336041	exonic	synonymous SNV	0	1	0	8.03e-06	7.308	0.22326	0.297626	179.443					.	Likely_benign	.	.	.
UKBB	ASAH1	Ceramidase	8	18061396	C	T	c.G766A	p.V256I	.	exonic	nonsynonymous SNV	0	1	0	8.031e-06	7.308	0.22326	0.297626	179.443					31	.	.	.	.
UKBB	ASAH1	Ceramidase	8	18071344	G	A	c.C241T	p.P81S	.	exonic	nonsynonymous SNV	0	1	0	8.042e-06	7.308	0.22326	0.297626	179.443					29.1	.	.	.	.
UKBB	ASAH1	Ceramidase	8	18071343	G	A	c.C242T	p.P81L	.	exonic	nonsynonymous SNV	0	1	0	8.044e-06	7.308	0.22326	0.297626	179.443					32	Uncertain_significance	.	.	.
UKBB	ASAH1	Ceramidase	8	18071351	G	C	c.C234G	p.D78E	rs767857158	exonic	nonsynonymous SNV	0	1	0	8.044e-06	7.308	0.22326	0.297626	179.443					19.02	.	.	.	.
UKBB	ASAH1	Ceramidase	8	18071320	T	C	c.A265G	p.M89V	rs1485541220	exonic	startloss	0	1	0	8.11e-06	7.308	0.22326	0.297626	179.443					11.67	.	.	.	.
UKBB	ASAH1	Ceramidase	8	18071311	T	C	c.A274G	p.K92E	.	exonic	nonsynonymous SNV	0	1	0	8.201e-06	7.308	0.22326	0.297626	179.443					12.57	.	.	.	.
UKBB	ASAH1	Ceramidase	8	18073269	G	A	c.C181T	p.P61S	rs1200687552	exonic	nonsynonymous SNV	0	1	0	8.212e-06	7.308	0.22326	0.297626	179.443					0.060	.	.	.	.
UKBB	ASAH1	Ceramidase	8	18073259	A	G	c.T191C	p.I64T	rs374621203	exonic	nonsynonymous SNV	0	1	0	8.216e-06	7.308	0.22326	0.297626	179.443					0.989	.	.	.	.
UKBB	ASAH1	Ceramidase	8	18069863	T	A	c.A232T	p.N78Y	.	exonic	nonsynonymous SNV	0	1	0	8.283e-06	7.308	0.22326	0.297626	179.443					7.077	.	.	.	.
UKBB	ASAH1	Ceramidase	8	18064499	A	C	c.T415G	p.L139V	.	exonic	nonsynonymous SNV	0	1	0	8.334e-06	7.308	0.22326	0.297626	179.443					2.637	.	.	.	.
UKBB	ASAH1	Ceramidase	8	18069806	C	G	c.G289C	p.V97L	rs1220911905	exonic	nonsynonymous SNV	0	1	0	8.359e-06	7.308	0.22326	0.297626	179.443					13.06	Uncertain_significance	6.573e-06	0	1.47e-05
UKBB	ASAH1	Ceramidase	8	18059454	T	G	c.A928C	p.K310Q	rs139585444	exonic	nonsynonymous SNV	0	2	0	1.601e-05	4.38473	0.340056	0.210447	91.3574					9.230	Likely_benign	0.0003	0	0.0002
UKBB	ASAH1	Ceramidase	8	18062368	C	T	c.G559A	p.V187M	rs140561726	exonic	nonsynonymous SNV	0	2	0	1.601e-05	4.38473	0.340056	0.210447	91.3574					17.62	Uncertain_significance	2.629e-05	0	5.88e-05
UKBB	ASAH1	Ceramidase	8	18057574	G	C	c.C1148G	p.T383S	.	exonic	nonsynonymous SNV	0	2	0	1.601e-05	4.38473	0.340056	0.210447	91.3574					5.759	.	.	.	.
UKBB	ASAH1	Ceramidase	8	18059599	T	C	c.A890G	p.D297G	.	exonic	nonsynonymous SNV	0	2	0	1.601e-05	4.38473	0.340056	0.210447	91.3574					12.80	Uncertain_significance	.	.	.
UKBB	ASAH1	Ceramidase	8	18059673	C	A	c.G816T	p.K272N	rs1041642937	exonic	nonsynonymous SNV	0	2	0	1.601e-05	4.38473	0.340056	0.210447	91.3574					9.557	Uncertain_significance	6.572e-06	0	1.47e-05
UKBB	ASAH1	Ceramidase	8	18059695	T	C	c.A794G	p.E265G	.	exonic	nonsynonymous SNV	0	2	0	1.601e-05	4.38473	0.340056	0.210447	91.3574					20.2	.	.	.	.
UKBB	ASAH1	Ceramidase	8	18061707	T	C	c.A682G	p.S228G	rs767229638	exonic	nonsynonymous SNV	0	2	0	1.601e-05	4.38473	0.340056	0.210447	91.3574					12.96	Uncertain_significance	1.314e-05	0	1.47e-05
UKBB	ASAH1	Ceramidase	8	18067280	A	G	c.T322C	p.F108L	rs749375057	exonic	nonsynonymous SNV	0	2	0	1.601e-05	4.38473	0.340056	0.210447	91.3574					3.806	.	6.598e-06	0	0
UKBB	ASAH1	Ceramidase	8	18084729	G	C	c.C73G	p.L25V	rs777135606	exonic	nonsynonymous SNV	0	2	0	1.601e-05	4.38473	0.340056	0.210447	91.3574					4.681	.	.	.	.
UKBB	ASAH1	Ceramidase	8	18057566	G	A	c.C1156T	p.R386W	rs773025886	exonic	nonsynonymous SNV	0	2	0	1.602e-05	4.38473	0.340056	0.210447	91.3574					22.0	Uncertain_significance	.	.	.
UKBB	ASAH1	Ceramidase	8	18057598	T	A	c.A1124T	p.D375V	.	exonic	nonsynonymous SNV	0	2	0	1.602e-05	4.38473	0.340056	0.210447	91.3574					18.16	.	6.567e-06	0	1.47e-05
UKBB	ASAH1	Ceramidase	8	18067290	T	C	c.A312G	p.L104L	rs1237285286	exonic	synonymous SNV	0	2	0	1.602e-05	4.38473	0.340056	0.210447	91.3574					.	.	.	.	.
UKBB	ASAH1	Ceramidase	8	18061428	T	A	c.A734T	p.D245V	.	exonic	nonsynonymous SNV	0	2	0	1.604e-05	4.38473	0.340056	0.210447	91.3574					26.4	.	.	.	.
UKBB	ASAH1	Ceramidase	8	18058855	T	C	c.A1078G	p.T360A	.	exonic	nonsynonymous SNV	0	2	0	1.605e-05	4.38473	0.340056	0.210447	91.3574					25.7	Uncertain_significance	.	.	.
UKBB	ASAH1	Ceramidase	8	18071316	A	G	c.T269C	p.L90P	.	exonic	nonsynonymous SNV	0	2	0	1.629e-05	4.38473	0.340056	0.210447	91.3574					5.997	.	.	.	.
UKBB	ASAH1	Ceramidase	8	18071384	T	A	c.A201T	p.R67S	rs373524235	exonic	nonsynonymous SNV	0	2	0	1.635e-05	4.38473	0.340056	0.210447	91.3574					11.98	Uncertain_significance	5.256e-05	0	4.41e-05
UKBB	ASAH1	Ceramidase	8	18073277	C	G	c.174-1G>C		.	splicing	.	0	2	0	1.644e-05	4.38473	0.340056	0.210447	91.3574					1.164	.	.	.	.
UKBB	ASAH1	Ceramidase	8	18069857	G	C	c.C238G	p.L80V	rs748521468	exonic	nonsynonymous SNV	0	2	0	1.649e-05	4.38473	0.340056	0.210447	91.3574					5.551	.	.	.	.
UKBB	ASAH1	Ceramidase	8	18069873	C	T	c.G222A	p.K74K	rs184246775	exonic	synonymous SNV	0	2	0	1.677e-05	4.38473	0.340056	0.210447	91.3574					.	.	6.571e-06	0	1.47e-05
UKBB	ASAH1	Ceramidase	8	18069798	T	C	c.A297G	p.E99E	rs1177344121	exonic	synonymous SNV	0	2	0	1.697e-05	4.38473	0.340056	0.210447	91.3574					.	.	.	.	.
UKBB	ASAH1	Ceramidase	8	18071330	C	T	c.G255A	p.W85X	rs769683272	exonic	stopgain	0	3	0	2.419e-05	3.1319	0.450211	0.161728	60.65					37	Pathogenic/Likely_pathogenic	6.575e-06	0	1.47e-05
UKBB	ASAH1	Ceramidase	8	18069826	C	T	c.G269A	p.S90N	rs1429604310	exonic	nonsynonymous SNV	0	3	0	2.471e-05	3.1319	0.450211	0.161728	60.65					9.461	.	.	.	.
UKBB	ASAH1	Ceramidase	8	18059376	G	C	c.C1006G	p.P336A	rs201632543	exonic	nonsynonymous SNV	0	4	0	3.203e-05	2.43588	0.550382	0.131109	45.2565					12.96	Uncertain_significance	6.568e-05	0	8.82e-05
UKBB	ASAH1	Ceramidase	8	18059632	T	C	c.A857G	p.N286S	rs371154344	exonic	nonsynonymous SNV	1	27	0.0001756	0.0002162	1.19578	0.831183	0.23107	6.18807	0.812083	0.838068	0.110309	5.97848	10.06	Uncertain_significance	4.599e-05	0	8.819e-05
UKBB	ASAH1	Ceramidase	8	18061412	C	A	c.G750T	p.G250G	rs370895103	exonic	synonymous SNV	0	5	0	4.011e-05	1.99296	0.640616	0.11017	36.0526					.	Benign/Likely_benign	0.0002	0.0003	0.0001
UKBB	ASAH1	Ceramidase	8	18058854	G	A	c.C1079T	p.T360I	rs371520705	exonic	nonsynonymous SNV	0	5	0	4.013e-05	1.99296	0.640616	0.11017	36.0526					25.7	Uncertain_significance	1.314e-05	0	2.94e-05
UKBB	ASAH1	Ceramidase	8	18064480	G	C	c.C434G	p.S145X	.	exonic	stopgain	0	5	0	4.181e-05	1.99296	0.640616	0.11017	36.0526					32	.	.	.	.
UKBB	ASAH1	Ceramidase	8	18057612	G	A	c.C1110T	p.Y370Y	rs370106165	exonic	synonymous SNV	0	6	0	4.806e-05	1.68633	0.721819	0.0949707	29.9429					.	Likely_benign	9.852e-05	0	5.88e-05
UKBB	ASAH1	Ceramidase	8	18061712	C	T	c.G677A	p.R226H	rs377749094	exonic	nonsynonymous SNV	0	9	0	7.206e-05	1.15375	0.92149	0.0671316	19.8287					28.1	Uncertain_significance	1.314e-05	0	2.94e-05
UKBB	ASAH1	Ceramidase	8	18067241	C	T	c.G361A	p.A121T	rs146531900	exonic	nonsynonymous SNV	0	9	0	7.207e-05	1.15375	0.92149	0.0671316	19.8287					12.30	Uncertain_significance	0.0003	0	0.0006
UKBB	ASAH1	Ceramidase	8	18057624	C	A	c.904-1G>T;NM_004315		rs770955290	splicing	.	0	9	0	7.22e-05	1.15375	0.92149	0.0671316	19.8287					18.88	.	6.576e-06	0	1.47e-05
UKBB	ASAH1	Ceramidase	8	18061444	T	G	c.A718C	p.I240L	rs374187681	exonic	nonsynonymous SNV	0	10	0	8.028e-05	1.04385	0.97635	0.0611503	17.8188					11.85	Uncertain_significance	0.0002	0	0.0002
UKBB	ASAH1	Ceramidase	8	18061720	C	G	c.G669C	p.L223L	rs755779935	exonic	synonymous SNV	0	16	0	0.0001281	0.664204	0.775635	0.039837	11.0743					.	Likely_benign	1.314e-05	0	2.94e-05
UKBB	ASAH1	Ceramidase	8	18057617	C	T	c.G1105A	p.V369I	rs17636067	exonic	nonsynonymous SNV	0	16	0	0.0001282	0.664204	0.775635	0.039837	11.0743					16.54	Benign	0.0041	0.0026	0.0003
UKBB	ASAH1	Ceramidase	8	18059700	A	G	c.T789C	p.Y263Y	rs144505639	exonic	synonymous SNV	0	18	0	0.0001442	0.592379	0.71488	0.0356885	9.83265					.	Likely_benign	4.598e-05	0	8.817e-05
UKBB	ASAH1	Ceramidase	8	18063229	A	T	c.T459A	p.G153G	rs190522322	exonic	synonymous SNV	0	29	0	0.0002325	0.371427	0.487432	0.0226883	6.08057					.	Likely_benign	0.0002	0	0.0002
UKBB	ASAH1	Ceramidase	8	18062298	A	G	c.T629C	p.M210T	rs141068211	exonic	nonsynonymous SNV	6	241	0.001053	0.00193	0.58906	0.183543	0.27004	1.28496	0.544967	0.142332	0.242206	1.22619	14.36	Conflicting_classifications_of_pathogenicity	0.0009	0	0.0018
UKBB	B4GALT1	B4GALT1	9	33113788	T	C	c.A1050G	p.E350E	rs147070468	exonic	synonymous SNV	18	312	0.003161	0.002498	1.29965	0.274904	0.811881	2.08046	1.26676	0.330831	0.786517	2.04025	.	Benign/Likely_benign	0.0016	0.0037	0.0022
UKBB	B4GALT1	B4GALT1	9	33113851	A	G	c.T987C	p.S329S	rs142150238	exonic	synonymous SNV	1	0	0.0001756	0	65.7961	0.0103605	2.67962	1615.58					.	Likely_benign	3.282e-05	0	0
UKBB	B4GALT1	B4GALT1	9	33120539	T	C	c.A716G	p.Y239C	rs766603925	exonic	nonsynonymous SNV	1	0	0.0001756	0	65.7961	0.0103605	2.67962	1615.58					17.25	Uncertain_significance	1.971e-05	0	0
UKBB	B4GALT1	B4GALT1	9	33113815	G	A	c.C1023T	p.I341I	rs1200454981	exonic	synonymous SNV	1	1	0.0001756	8.006e-06	21.9317	0.00749837	2.28053	210.915	21.9354	0.0290052	1.37161	350.799	.	.	.	.	.
UKBB	B4GALT1	B4GALT1	9	33166952	G	A	c.C218T	p.S73F	.	exonic	nonsynonymous SNV	1	1	0.0001756	8.007e-06	21.9317	0.00749837	2.28053	210.915	21.9354	0.0290052	1.37161	350.799	10.72	.	.	.	.
UKBB	B4GALT1	B4GALT1	9	33116029	A	G	c.T921C	p.Y307Y	rs558603772	exonic	synonymous SNV	1	2	0.0001756	1.601e-05	13.1588	0.0126018	1.73753	99.6555	10.9675	0.0505573	0.994161	120.993	.	.	6.566e-06	0	0
UKBB	B4GALT1	B4GALT1	9	33113794	T	C	c.A1044G	p.K348K	rs151083328	exonic	synonymous SNV	1	3	0.0001756	2.402e-05	9.399	0.0217049	1.38745	63.6714	7.31156	0.084946	0.76028	70.3147	.	.	3.943e-05	0	5.879e-05
UKBB	B4GALT1	B4GALT1	9	33135294	G	A	c.C543T	p.I181I	rs966499311	exonic	synonymous SNV	1	3	0.0001756	2.402e-05	9.399	0.0217049	1.38745	63.6714	7.31156	0.084946	0.76028	70.3147	.	.	.	.	.
UKBB	B4GALT1	B4GALT1	9	33113468	C	T	c.G1183A	p.G395R	rs753746934	exonic	nonsynonymous SNV	0	1	0	8.006e-06	7.308	0.22326	0.297626	179.443					14.98	.	1.314e-05	0	0
UKBB	B4GALT1	B4GALT1	9	33113499	G	T	c.C1152A	p.Y384X	.	exonic	stopgain	0	1	0	8.006e-06	7.308	0.22326	0.297626	179.443					29.2	.	.	.	.
UKBB	B4GALT1	B4GALT1	9	33113524	T	C	c.A1127G	p.Y376C	.	exonic	nonsynonymous SNV	0	1	0	8.006e-06	7.308	0.22326	0.297626	179.443					18.01	.	.	.	.
UKBB	B4GALT1	B4GALT1	9	33113808	A	G	c.T1030C	p.S344P	.	exonic	nonsynonymous SNV	0	1	0	8.006e-06	7.308	0.22326	0.297626	179.443					14.55	.	.	.	.
UKBB	B4GALT1	B4GALT1	9	33113823	G	A	c.C1015T	p.R339C	rs778179705	exonic	nonsynonymous SNV	0	1	0	8.006e-06	7.308	0.22326	0.297626	179.443					18.51	.	.	.	.
UKBB	B4GALT1	B4GALT1	9	33113827	C	T	c.G1011A	p.R337R	rs747376068	exonic	synonymous SNV	0	1	0	8.006e-06	7.308	0.22326	0.297626	179.443					.	.	2.629e-05	0	0
UKBB	B4GALT1	B4GALT1	9	33116009	T	C	c.A941G	p.D314G	.	exonic	nonsynonymous SNV	0	1	0	8.006e-06	7.308	0.22326	0.297626	179.443					24.3	.	6.566e-06	0	0
UKBB	B4GALT1	B4GALT1	9	33116096	T	C	c.A854G	p.Y285C	.	exonic	nonsynonymous SNV	0	1	0	8.006e-06	7.308	0.22326	0.297626	179.443					16.75	.	.	.	.
UKBB	B4GALT1	B4GALT1	9	33116110	T	C	c.A840G	p.L280L	rs1247380560	exonic	synonymous SNV	0	1	0	8.006e-06	7.308	0.22326	0.297626	179.443					.	.	.	.	.
UKBB	B4GALT1	B4GALT1	9	33120444	C	T	c.G811A	p.V271I	rs750802296	exonic	nonsynonymous SNV	0	1	0	8.006e-06	7.308	0.22326	0.297626	179.443					17.64	Uncertain_significance	2.63e-05	0	0
UKBB	B4GALT1	B4GALT1	9	33120526	G	A	c.C729T	p.C243C	.	exonic	synonymous SNV	0	1	0	8.006e-06	7.308	0.22326	0.297626	179.443					.	.	.	.	.
UKBB	B4GALT1	B4GALT1	9	33120533	T	C	c.A722G	p.Y241C	.	exonic	nonsynonymous SNV	0	1	0	8.006e-06	7.308	0.22326	0.297626	179.443					20.7	.	.	.	.
UKBB	B4GALT1	B4GALT1	9	33135340	C	T	c.G497A	p.R166H	rs189687646	exonic	nonsynonymous SNV	0	1	0	8.006e-06	7.308	0.22326	0.297626	179.443					10.33	.	1.313e-05	0	2.94e-05
UKBB	B4GALT1	B4GALT1	9	33135344	C	T	c.G493A	p.G165S	rs775825286	exonic	nonsynonymous SNV	0	1	0	8.006e-06	7.308	0.22326	0.297626	179.443					21.0	.	.	.	.
UKBB	B4GALT1	B4GALT1	9	33166869	T	C	c.A301G	p.S101G	.	exonic	nonsynonymous SNV	0	1	0	8.006e-06	7.308	0.22326	0.297626	179.443					9.773	.	.	.	.
UKBB	B4GALT1	B4GALT1	9	33166909	A	G	c.T261C	p.P87P	rs1347263766	exonic	synonymous SNV	0	1	0	8.006e-06	7.308	0.22326	0.297626	179.443					.	.	.	.	.
UKBB	B4GALT1	B4GALT1	9	33166944	C	T	c.G226A	p.E76K	.	exonic	nonsynonymous SNV	0	1	0	8.006e-06	7.308	0.22326	0.297626	179.443					11.25	.	.	.	.
UKBB	B4GALT1	B4GALT1	9	33166945	C	T	c.G225A	p.G75G	rs1350314975	exonic	synonymous SNV	0	1	0	8.006e-06	7.308	0.22326	0.297626	179.443					.	.	.	.	.
UKBB	B4GALT1	B4GALT1	9	33166966	G	A	c.C204T	p.A68A	rs1337660729	exonic	synonymous SNV	0	1	0	8.006e-06	7.308	0.22326	0.297626	179.443					.	.	6.57e-06	0	0
UKBB	B4GALT1	B4GALT1	9	33167010	C	G	c.G160C	p.V54L	rs763372633	exonic	nonsynonymous SNV	0	1	0	8.006e-06	7.308	0.22326	0.297626	179.443					13.16	.	1.97e-05	0	2.941e-05
UKBB	B4GALT1	B4GALT1	9	33167032	G	T	c.C138A	p.D46E	.	exonic	nonsynonymous SNV	0	1	0	8.006e-06	7.308	0.22326	0.297626	179.443					19.01	.	6.568e-06	0	0
UKBB	B4GALT1	B4GALT1	9	33120525	A	G	c.T730C	p.F244L	rs763709847	exonic	nonsynonymous SNV	0	1	0	8.007e-06	7.308	0.22326	0.297626	179.443					25.4	.	6.57e-06	0	1.47e-05
UKBB	B4GALT1	B4GALT1	9	33116062	C	G	c.G888C	p.Q296H	.	exonic	nonsynonymous SNV	0	1	0	8.007e-06	7.308	0.22326	0.297626	179.443					13.18	.	.	.	.
UKBB	B4GALT1	B4GALT1	9	33135212	A	G	c.T625C	p.Y209H	.	exonic	nonsynonymous SNV	0	1	0	8.007e-06	7.308	0.22326	0.297626	179.443					24.2	.	.	.	.
UKBB	B4GALT1	B4GALT1	9	33135415	A	G	c.T422C	p.M141T	.	exonic	nonsynonymous SNV	0	1	0	8.007e-06	7.308	0.22326	0.297626	179.443					18.68	.	.	.	.
UKBB	B4GALT1	B4GALT1	9	33166949	G	A	c.C221T	p.S74F	.	exonic	nonsynonymous SNV	0	1	0	8.007e-06	7.308	0.22326	0.297626	179.443					12.87	.	.	.	.
UKBB	B4GALT1	B4GALT1	9	33166955	T	C	c.A215G	p.Q72R	.	exonic	nonsynonymous SNV	0	1	0	8.007e-06	7.308	0.22326	0.297626	179.443					12.03	.	.	.	.
UKBB	B4GALT1	B4GALT1	9	33116048	T	C	c.A902G	p.N301S	rs376696269	exonic	nonsynonymous SNV	0	1	0	8.008e-06	7.308	0.22326	0.297626	179.443					20.3	.	1.315e-05	0	1.47e-05
UKBB	B4GALT1	B4GALT1	9	33113773	C	G	c.1064+1G>C;NM_001378496		.	splicing	.	0	1	0	8.009e-06	7.308	0.22326	0.297626	179.443					19.32	.	.	.	.
UKBB	B4GALT1	B4GALT1	9	33113460	C	T	c.G1191A	p.P397P	rs762140480	exonic	synonymous SNV	0	2	0	1.601e-05	4.38473	0.340056	0.210447	91.3574					.	.	1.313e-05	0	0
UKBB	B4GALT1	B4GALT1	9	33113578	C	T	c.G1073A	p.R358Q	rs765329426	exonic	nonsynonymous SNV	0	2	0	1.601e-05	4.38473	0.340056	0.210447	91.3574					12.22	.	6.573e-06	0	0
UKBB	B4GALT1	B4GALT1	9	33113850	G	A	c.C988T	p.R330C	.	exonic	nonsynonymous SNV	0	2	0	1.601e-05	4.38473	0.340056	0.210447	91.3574					22.5	.	1.314e-05	0	1.47e-05
UKBB	B4GALT1	B4GALT1	9	33120478	C	T	c.G777A	p.A259A	rs750049213	exonic	synonymous SNV	0	2	0	1.601e-05	4.38473	0.340056	0.210447	91.3574					.	Likely_benign	2.628e-05	0	1.47e-05
UKBB	B4GALT1	B4GALT1	9	33135324	G	C	c.C513G	p.D171E	rs146996656	exonic	nonsynonymous SNV	0	2	0	1.601e-05	4.38473	0.340056	0.210447	91.3574					8.960	Uncertain_significance	4.595e-05	0	4.41e-05
UKBB	B4GALT1	B4GALT1	9	33166940	A	G	c.T230C	p.L77P	rs1407903515	exonic	nonsynonymous SNV	0	2	0	1.601e-05	4.38473	0.340056	0.210447	91.3574					5.152	.	1.317e-05	0	1.472e-05
UKBB	B4GALT1	B4GALT1	9	33167097	G	A	c.C73T	p.L25L	rs772787048	exonic	synonymous SNV	0	2	0	1.601e-05	4.38473	0.340056	0.210447	91.3574					.	.	.	.	.
UKBB	B4GALT1	B4GALT1	9	33116104	A	G	c.T846C	p.Y282Y	rs746274630	exonic	synonymous SNV	0	3	0	2.402e-05	3.1319	0.450211	0.161728	60.65					.	.	6.568e-05	0	1.47e-05
UKBB	B4GALT1	B4GALT1	9	33116011	T	C	c.A939G	p.E313E	rs369880349	exonic	synonymous SNV	0	3	0	2.402e-05	3.1319	0.450211	0.161728	60.65					.	.	1.314e-05	0	2.94e-05
UKBB	B4GALT1	B4GALT1	9	33135225	G	A	c.C612T	p.R204R	rs911043696	exonic	synonymous SNV	0	3	0	2.402e-05	3.1319	0.450211	0.161728	60.65					.	.	.	.	.
UKBB	B4GALT1	B4GALT1	9	33135321	G	A	c.C516T	p.C172C	rs754676158	exonic	synonymous SNV	0	4	0	3.203e-05	2.43588	0.550382	0.131109	45.2565					.	.	1.314e-05	0	1.47e-05
UKBB	B4GALT1	B4GALT1	9	33113783	T	C	c.A1055G	p.N352S	rs551564683	exonic	nonsynonymous SNV	0	6	0	4.804e-05	1.68633	0.721819	0.0949707	29.9429					17.53	Pathogenic	0.0004	0	1.47e-05
UKBB	B4GALT1	B4GALT1	9	33113822	C	T	c.G1016A	p.R339H	rs755225132	exonic	nonsynonymous SNV	0	6	0	4.804e-05	1.68633	0.721819	0.0949707	29.9429					21.0	.	6.573e-06	0	0
UKBB	B4GALT1	B4GALT1	9	33113856	T	C	c.A982G	p.I328V	rs1405844188	exonic	nonsynonymous SNV	0	6	0	4.804e-05	1.68633	0.721819	0.0949707	29.9429					13.06	.	6.571e-06	0	1.47e-05
UKBB	B4GALT1	B4GALT1	9	33166967	G	A	c.C203T	p.A68V	rs775222719	exonic	nonsynonymous SNV	0	6	0	4.804e-05	1.68633	0.721819	0.0949707	29.9429					12.63	.	2.628e-05	0	5.879e-05
UKBB	B4GALT1	B4GALT1	9	33113833	G	A	c.C1005T	p.V335V	rs765437504	exonic	synonymous SNV	0	8	0	6.405e-05	1.2895	0.861311	0.0744067	22.3477					.	.	2.63e-05	0	2.941e-05
UKBB	B4GALT1	B4GALT1	9	33120511	G	A	c.C744T	p.D248D	rs377182851	exonic	synonymous SNV	0	9	0	7.206e-05	1.15375	0.92149	0.0671316	19.8287					.	.	1.971e-05	0	1.47e-05
UKBB	B4GALT1	B4GALT1	9	33120438	T	A	c.A817T	p.M273L	rs762833601	exonic	nonsynonymous SNV	0	11	0	8.807e-05	0.953065	0.973456	0.0561462	16.178					12.60	.	1.314e-05	0	2.94e-05
UKBB	B4GALT1	B4GALT1	9	33166778	G	A	c.C392T	p.P131L	rs150774756	exonic	nonsynonymous SNV	0	12	0	9.608e-05	0.876805	0.927373	0.0518982	14.8134					23.1	Uncertain_significance	9.853e-05	0	0.0001
UKBB	B4GALT1	B4GALT1	9	33113510	C	T	c.G1141A	p.V381I	rs770407601	exonic	nonsynonymous SNV	0	19	0	0.0001521	0.561992	0.687448	0.0339221	9.3106					0.214	.	1.314e-05	0	1.469e-05
UKBB	B4GALT1	B4GALT1	9	33166941	G	A	c.C229T	p.L77F	rs372516039	exonic	nonsynonymous SNV	0	21	0	0.0001681	0.509697	0.637599	0.0308662	8.41669					1.187	Uncertain_significance	6.574e-05	0	0.0001
UKBB	B4GALT1	B4GALT1	9	33135406	T	G	c.A431C	p.E144A	rs368035967	exonic	nonsynonymous SNV	0	23	0	0.0001841	0.466304	0.593502	0.0283151	7.67927					13.39	.	1.315e-05	0	1.47e-05
UKBB	B4GALT1-AS1	.	9	33167173	C	A	.		rs771816998	ncRNA_intronic	.	1	6	0.0001756	4.804e-05	5.06076	0.0735014	0.857022	29.884	3.6556	0.230172	0.439941	30.3755	.	.	0.0001	0	0.0003
UKBB	B4GALT1-AS1	.	9	33167270	G	A	.		rs184789571	ncRNA_intronic	.	51	1051	0.00931	0.008833	1.07498	0.615659	0.810599	1.42559	1.06523	0.66229	0.802208	1.41449	.	Likely_benign	0.0090	0.0049	0.0122
UKBB	B4GALT1-AS1	.	9	33167260	G	A	.		.	ncRNA_intronic	.	0	1	0	8.199e-06	7.308	0.22326	0.297626	179.443					.	.	.	.	.
UKBB	B4GALT1-AS1	.	9	33167237	G	A	.		rs988609080	ncRNA_intronic	.	0	3	0	2.407e-05	3.1319	0.450211	0.161728	60.65					.	.	2.636e-05	0	2.943e-05
UKBB	B4GALT1-AS1	.	9	33167233	G	A	.		rs933033942	ncRNA_intronic	.	0	25	0	0.0002005	0.429717	0.55424	0.0261532	7.06057					.	.	7.229e-05	0	0.0001
UKBB	B4GALT2	b4GalT	1	43981907	G	A	c.G619A	p.V207I	rs150178452	exonic	nonsynonymous SNV	4	34	0.0007022	0.0002722	2.86216	0.0360327	1.07089	7.64964	2.58199	0.0729223	0.915609	7.28113	2.322	.	0.0012	0.0297	0.0006
UKBB	B4GALT2	b4GalT	1	43990389	C	G	c.C1147G	p.L383V	.	exonic	nonsynonymous SNV	1	0	0.0001756	0	65.7961	0.0103605	2.67962	1615.58					19.98	.	.	.	.
UKBB	B4GALT2	b4GalT	1	43981904	G	A	c.G616A	p.G206S	rs147624623	exonic	nonsynonymous SNV	1	2	0.0001756	1.601e-05	13.1588	0.0126018	1.73753	99.6555	10.9675	0.0505573	0.994161	120.993	23.9	.	3.285e-05	0.0003	5.879e-05
UKBB	B4GALT2	b4GalT	1	43990346	T	C	c.T1104C	p.I368I	rs199921897	exonic	synonymous SNV	2	22	0.0003511	0.0001761	2.43689	0.181702	0.659361	9.00635	1.99415	0.350176	0.468686	8.48469	.	.	3.943e-05	0	5.881e-05
UKBB	B4GALT2	b4GalT	1	43990336	G	A	c.G1094A	p.R365Q	rs749744242	exonic	nonsynonymous SNV	1	3	0.0001756	2.402e-05	9.399	0.0217049	1.38745	63.6714	7.31156	0.084946	0.76028	70.3147	10.05	.	1.972e-05	0	4.41e-05
UKBB	B4GALT2	.	1	43980016	C	T	c.C5T	p.A2V	rs751773202	exonic	nonsynonymous SNV	1	4	0.0001756	3.203e-05	7.31021	0.0349009	1.15141	46.4121	5.48358	0.12804	0.612681	49.0788	12.35	.	.	.	.
UKBB	B4GALT2	b4GalT	1	43985558	G	A	c.G992A	p.R331Q	rs752842123	exonic	nonsynonymous SNV	1	4	0.0001756	3.203e-05	7.31021	0.0349009	1.15141	46.4121	5.48358	0.12804	0.612681	49.0788	16.06	.	1.981e-05	0	2.945e-05
UKBB	B4GALT2	b4GalT	1	43981265	C	T	c.C192T	p.Y64Y	rs41303407	exonic	synonymous SNV	1	6	0.0001756	4.804e-05	5.06076	0.0735014	0.857022	29.884	3.6556	0.230172	0.439941	30.3755	.	.	0.0001	0	8.821e-05
UKBB	B4GALT2	b4GalT	1	43990406	A	G	c.A1164G	p.T388T	rs146595009	exonic	synonymous SNV	1	9	0.0001756	7.206e-05	3.46246	0.15758	0.618487	19.3837	2.43695	0.398168	0.308629	19.2423	.	.	6.579e-06	0	1.471e-05
UKBB	B4GALT2	b4GalT	1	43985005	C	T	c.C777T	p.C259C	rs546242976	exonic	synonymous SNV	1	20	0.0001756	0.0001601	1.60427	0.576386	0.305561	8.4228	1.09643	0.928423	0.147093	8.17285	.	.	5.916e-05	0	5.883e-05
UKBB	B4GALT2	b4GalT	1	43981870	A	G	c.A582G	p.L194L	rs1384706926	exonic	synonymous SNV	0	1	0	8.006e-06	7.308	0.22326	0.297626	179.443					.	.	.	.	.
UKBB	B4GALT2	b4GalT	1	43985283	C	T	c.C833T	p.P278L	rs138787333	exonic	nonsynonymous SNV	0	1	0	8.006e-06	7.308	0.22326	0.297626	179.443					32	.	.	.	.
UKBB	B4GALT2	.	1	43981140	G	A	c.G67A	p.G23R	rs375329179	exonic	nonsynonymous SNV	0	1	0	8.006e-06	7.308	0.22326	0.297626	179.443					15.28	.	0.0002	0	1.47e-05
UKBB	B4GALT2	b4GalT	1	43981194	G	A	c.G121A	p.V41I	rs371553773	exonic	nonsynonymous SNV	0	1	0	8.006e-06	7.308	0.22326	0.297626	179.443					13.55	.	1.971e-05	0	1.47e-05
UKBB	B4GALT2	b4GalT	1	43981374	G	A	c.G301A	p.A101T	rs749123997	exonic	nonsynonymous SNV	0	1	0	8.006e-06	7.308	0.22326	0.297626	179.443					11.51	.	6.575e-06	0	0
UKBB	B4GALT2	b4GalT	1	43981756	C	T	c.C468T	p.G156G	rs774572710	exonic	synonymous SNV	0	1	0	8.006e-06	7.308	0.22326	0.297626	179.443					.	.	2.629e-05	0	2.94e-05
UKBB	B4GALT2	b4GalT	1	43981843	C	T	c.C555T	p.H185H	.	exonic	synonymous SNV	0	1	0	8.006e-06	7.308	0.22326	0.297626	179.443					.	.	.	.	.
UKBB	B4GALT2	b4GalT	1	43981853	T	C	c.T565C	p.Y189H	rs774875002	exonic	nonsynonymous SNV	0	1	0	8.006e-06	7.308	0.22326	0.297626	179.443					18.64	.	.	.	.
UKBB	B4GALT2	b4GalT	1	43981898	C	T	c.C610T	p.R204C	rs148494875	exonic	nonsynonymous SNV	0	1	0	8.006e-06	7.308	0.22326	0.297626	179.443					25.6	Uncertain_significance	6.569e-06	0	0
UKBB	B4GALT2	b4GalT	1	43981906	C	T	c.C618T	p.G206G	rs747780238	exonic	synonymous SNV	0	1	0	8.006e-06	7.308	0.22326	0.297626	179.443					.	.	6.569e-06	0	0
UKBB	B4GALT2	b4GalT	1	43984887	G	C	c.G659C	p.R220P	.	exonic	nonsynonymous SNV	0	1	0	8.006e-06	7.308	0.22326	0.297626	179.443					27.5	.	.	.	.
UKBB	B4GALT2	b4GalT	1	43984909	C	T	c.C681T	p.G227G	.	exonic	synonymous SNV	0	1	0	8.006e-06	7.308	0.22326	0.297626	179.443					.	.	.	.	.
UKBB	B4GALT2	b4GalT	1	43984995	T	C	c.T767C	p.L256P	.	exonic	nonsynonymous SNV	0	1	0	8.006e-06	7.308	0.22326	0.297626	179.443					20.4	.	.	.	.
UKBB	B4GALT2	b4GalT	1	43985054	C	T	c.C826T	p.R276W	rs756382471	exonic	nonsynonymous SNV	0	1	0	8.006e-06	7.308	0.22326	0.297626	179.443					19.83	.	6.568e-06	0	0
UKBB	B4GALT2	b4GalT	1	43985373	G	C	c.G923C	p.G308A	.	exonic	nonsynonymous SNV	0	1	0	8.006e-06	7.308	0.22326	0.297626	179.443					28.3	.	.	.	.
UKBB	B4GALT2	b4GalT	1	43985530	G	C	c.G964C	p.G322R	.	exonic	nonsynonymous SNV	0	1	0	8.006e-06	7.308	0.22326	0.297626	179.443					27.0	.	.	.	.
UKBB	B4GALT2	b4GalT	1	43985540	T	C	c.T974C	p.I325T	.	exonic	nonsynonymous SNV	0	1	0	8.006e-06	7.308	0.22326	0.297626	179.443					25.6	.	.	.	.
UKBB	B4GALT2	b4GalT	1	43985557	C	T	c.C991T	p.R331X	rs1449991095	exonic	stopgain	0	1	0	8.006e-06	7.308	0.22326	0.297626	179.443					39	.	.	.	.
UKBB	B4GALT2	b4GalT	1	43985572	C	T	c.C1006T	p.R336C	rs140519554	exonic	nonsynonymous SNV	0	1	0	8.006e-06	7.308	0.22326	0.297626	179.443					22.9	.	.	.	.
UKBB	B4GALT2	b4GalT	1	43985573	G	A	c.G1007A	p.R336H	rs200368860	exonic	nonsynonymous SNV	0	1	0	8.006e-06	7.308	0.22326	0.297626	179.443					33	.	1.975e-05	0	4.413e-05
UKBB	B4GALT2	b4GalT	1	43985590	C	T	c.C1024T	p.R342C	rs1384842933	exonic	nonsynonymous SNV	0	1	0	8.006e-06	7.308	0.22326	0.297626	179.443					19.44	.	6.576e-06	0	1.47e-05
UKBB	B4GALT2	b4GalT	1	43990331	G	A	c.G1089A	p.M363I	.	exonic	nonsynonymous SNV	0	1	0	8.006e-06	7.308	0.22326	0.297626	179.443					16.50	.	.	.	.
UKBB	B4GALT2	b4GalT	1	43990414	T	C	c.T1172C	p.I391T	.	exonic	nonsynonymous SNV	0	1	0	8.006e-06	7.308	0.22326	0.297626	179.443					23.8	.	.	.	.
UKBB	B4GALT2	b4GalT	1	43990335	C	T	c.C1093T	p.R365W	rs147797915	exonic	nonsynonymous SNV	0	1	0	8.007e-06	7.308	0.22326	0.297626	179.443					13.90	.	6.572e-05	0	0.0001
UKBB	B4GALT2	b4GalT	1	43990399	A	G	c.A1157G	p.N386S	rs758214348	exonic	nonsynonymous SNV	0	1	0	8.007e-06	7.308	0.22326	0.297626	179.443					19.82	.	.	.	.
UKBB	B4GALT2	b4GalT	1	43981915	C	T	c.C627T	p.V209V	rs1185774374	exonic	synonymous SNV	0	1	0	8.007e-06	7.308	0.22326	0.297626	179.443					.	.	1.314e-05	0	2.939e-05
UKBB	B4GALT2	b4GalT	1	43985546	G	A	c.G980A	p.R327H	rs766675284	exonic	nonsynonymous SNV	0	1	0	8.007e-06	7.308	0.22326	0.297626	179.443					35	.	.	.	.
UKBB	B4GALT2	b4GalT	1	43985575	A	G	c.A1009G	p.M337V	.	exonic	nonsynonymous SNV	0	1	0	8.007e-06	7.308	0.22326	0.297626	179.443					23.8	.	.	.	.
UKBB	B4GALT2	b4GalT	1	43990309	T	A	c.T1067A	p.I356N	.	exonic	nonsynonymous SNV	0	1	0	8.007e-06	7.308	0.22326	0.297626	179.443					17.77	.	.	.	.
UKBB	B4GALT2	b4GalT	1	43990329	A	T	c.A1087T	p.M363L	rs1183766005	exonic	nonsynonymous SNV	0	1	0	8.007e-06	7.308	0.22326	0.297626	179.443					9.805	.	.	.	.
UKBB	B4GALT2	b4GalT	1	43985355	A	G	c.A905G	p.N302S	rs773971319	exonic	nonsynonymous SNV	0	1	0	8.008e-06	7.308	0.22326	0.297626	179.443					26.3	.	6.865e-06	0	1.497e-05
UKBB	B4GALT2	b4GalT	1	43985537	A	C	c.A971C	p.K324T	.	exonic	nonsynonymous SNV	0	1	0	8.008e-06	7.308	0.22326	0.297626	179.443					16.58	.	.	.	.
UKBB	B4GALT2	b4GalT	1	43985399	C	T	c.C949T	p.R317W	.	exonic	nonsynonymous SNV	0	1	0	8.012e-06	7.308	0.22326	0.297626	179.443					18.28	.	.	.	.
UKBB	B4GALT2	b4GalT	1	43981911	A	G	c.A623G	p.Y208C	rs974419741	exonic	nonsynonymous SNV	0	2	0	1.601e-05	4.38473	0.340056	0.210447	91.3574					22.5	.	2.628e-05	0	1.47e-05
UKBB	B4GALT2	.	1	43981167	A	G	c.A94G	p.R32G	.	exonic	nonsynonymous SNV	0	2	0	1.601e-05	4.38473	0.340056	0.210447	91.3574					24.1	.	.	.	.
UKBB	B4GALT2	b4GalT	1	43981813	G	A	c.G525A	p.A175A	rs758162114	exonic	synonymous SNV	0	2	0	1.601e-05	4.38473	0.340056	0.210447	91.3574					.	.	1.314e-05	0	0
UKBB	B4GALT2	b4GalT	1	43981886	C	T	c.C598T	p.R200W	rs753886330	exonic	nonsynonymous SNV	0	2	0	1.601e-05	4.38473	0.340056	0.210447	91.3574					25.4	Uncertain_significance	6.57e-06	0.0003	0
UKBB	B4GALT2	b4GalT	1	43985568	C	T	c.C1002T	p.R334R	rs190352654	exonic	synonymous SNV	0	2	0	1.601e-05	4.38473	0.340056	0.210447	91.3574					.	.	1.315e-05	0	2.942e-05
UKBB	B4GALT2	b4GalT	1	43985586	C	T	c.C1020T	p.H340H	rs369917000	exonic	synonymous SNV	0	2	0	1.601e-05	4.38473	0.340056	0.210447	91.3574					.	.	6.579e-05	0	2.941e-05
UKBB	B4GALT2	b4GalT	1	43990325	G	T	c.G1083T	p.L361L	.	exonic	synonymous SNV	0	2	0	1.601e-05	4.38473	0.340056	0.210447	91.3574					.	.	.	.	.
UKBB	B4GALT2	b4GalT	1	43990356	C	T	c.C1114T	p.R372W	rs764181026	exonic	nonsynonymous SNV	0	2	0	1.601e-05	4.38473	0.340056	0.210447	91.3574					21.4	.	.	.	.
UKBB	B4GALT2	b4GalT	1	43990419	C	T	c.C1177T	p.R393W	rs753720865	exonic	nonsynonymous SNV	0	2	0	1.601e-05	4.38473	0.340056	0.210447	91.3574					15.76	.	6.576e-06	0	0
UKBB	B4GALT2	b4GalT	1	43990429	C	T	c.C1187T	p.S396L	rs757052345	exonic	nonsynonymous SNV	0	2	0	1.601e-05	4.38473	0.340056	0.210447	91.3574					6.940	Uncertain_significance	6.574e-06	0	0
UKBB	B4GALT2	b4GalT	1	43985055	G	A	c.G827A	p.R276Q	rs142829585	exonic	nonsynonymous SNV	0	3	0	2.402e-05	3.1319	0.450211	0.161728	60.65					33	.	1.973e-05	0	2.941e-05
UKBB	B4GALT2	b4GalT	1	43981899	G	A	c.G611A	p.R204H	rs751454567	exonic	nonsynonymous SNV	0	3	0	2.402e-05	3.1319	0.450211	0.161728	60.65					12.87	.	.	.	.
UKBB	B4GALT2	b4GalT	1	43990340	C	T	c.C1098T	p.D366D	rs79144559	exonic	synonymous SNV	0	3	0	2.402e-05	3.1319	0.450211	0.161728	60.65					.	.	0.0011	0	2.941e-05
UKBB	B4GALT2	.	1	43990440	C	T	c.C1198T	p.R400W	rs772358876	exonic	nonsynonymous SNV	0	3	0	2.402e-05	3.1319	0.450211	0.161728	60.65					9.685	.	1.315e-05	0	2.94e-05
UKBB	B4GALT2	b4GalT	1	43981242	G	A	c.G169A	p.V57I	rs757515250	exonic	nonsynonymous SNV	0	5	0	4.003e-05	1.99296	0.640616	0.11017	36.0526					15.96	Uncertain_significance	6.571e-06	0	0
UKBB	B4GALT2	b4GalT	1	43981773	G	A	c.G485A	p.R162Q	rs760895081	exonic	nonsynonymous SNV	0	5	0	4.003e-05	1.99296	0.640616	0.11017	36.0526					22.5	.	6.573e-06	0	0
UKBB	B4GALT2	b4GalT	1	43985592	C	T	c.C1026T	p.R342R	rs746554871	exonic	synonymous SNV	0	5	0	4.003e-05	1.99296	0.640616	0.11017	36.0526					.	.	6.576e-05	0	0
UKBB	B4GALT2	b4GalT	1	43984920	C	T	c.C692T	p.A231V	rs755791825	exonic	nonsynonymous SNV	0	7	0	5.604e-05	1.46146	0.795049	0.0834445	25.5962					23.3	.	3.286e-05	0	4.41e-05
UKBB	B4GALT2	b4GalT	1	43985377	C	T	c.C927T	p.G309G	rs200056152	exonic	synonymous SNV	0	7	0	5.605e-05	1.46146	0.795049	0.0834445	25.5962					.	.	4.623e-05	0	1.561e-05
UKBB	B4GALT2	b4GalT	1	43990418	G	A	c.G1176A	p.G392G	rs200439977	exonic	synonymous SNV	0	11	0	8.807e-05	0.953065	0.973456	0.0561462	16.178					.	.	3.287e-05	0	5.882e-05
UKBB	B4GALT2	b4GalT	1	43985567	G	A	c.G1001A	p.R334H	rs376404062	exonic	nonsynonymous SNV	0	28	0	0.0002242	0.384465	0.50285	0.0234656	6.29917					28.9	.	5.271e-05	0	7.357e-05
UKBB	B4GALT3	b4GalT	1	161172326	C	T	c.G809A	p.R270H	rs201732378	exonic	nonsynonymous SNV	2	1	0.0003511	8.007e-06	36.5657	0.000493568	4.82824	276.922	43.8862	0.00201994	3.9781	484.149	14.56	.	1.314e-05	0	1.47e-05
UKBB	B4GALT3	.	1	161171883	C	T	c.G1115A	p.R372H	rs41270033	exonic	nonsynonymous SNV	23	389	0.004038	0.003114	1.32524	0.186746	0.872453	2.01301	1.29893	0.224778	0.851511	1.98144	15.24	.	0.0016	0	0.0028
UKBB	B4GALT3	.	1	161171918	A	G	c.T1080C	p.G360G	.	exonic	synonymous SNV	1	0	0.0001756	0	65.7961	0.0103605	2.67962	1615.58					.	.	.	.	.
UKBB	B4GALT3	b4GalT	1	161172030	G	A	c.C968T	p.T323I	rs775022821	exonic	nonsynonymous SNV	1	0	0.0001756	0	65.7961	0.0103605	2.67962	1615.58					14.05	.	.	.	.
UKBB	B4GALT3	.	1	161176054	G	A	c.C7T	p.R3W	rs757070009	exonic	nonsynonymous SNV	1	0	0.0001756	0	65.7961	0.0103605	2.67962	1615.58					25.4	.	6.574e-06	0	1.47e-05
UKBB	B4GALT3	b4GalT	1	161175139	G	A	c.C343T	p.R115C	rs775570899	exonic	nonsynonymous SNV	1	1	0.0001756	8.006e-06	21.9317	0.00749837	2.28053	210.915	21.9354	0.0290052	1.37161	350.799	23.1	.	1.314e-05	0	0
UKBB	B4GALT3	b4GalT	1	161174039	C	G	c.G500C	p.G167A	.	exonic	nonsynonymous SNV	0	1	0	8.006e-06	7.308	0.22326	0.297626	179.443					11.43	.	.	.	.
UKBB	B4GALT3	b4GalT	1	161175840	A	G	c.T221C	p.L74P	rs201703588	exonic	nonsynonymous SNV	0	1	0	8.006e-06	7.308	0.22326	0.297626	179.443					19.67	.	0.0005	0	4.41e-05
UKBB	B4GALT3	.	1	161171880	C	T	c.G1118A	p.R373Q	rs367641577	exonic	nonsynonymous SNV	0	1	0	8.006e-06	7.308	0.22326	0.297626	179.443					13.51	.	7.88e-05	0	2.94e-05
UKBB	B4GALT3	.	1	161171931	C	T	c.G1067A	p.R356H	rs746359457	exonic	nonsynonymous SNV	0	1	0	8.006e-06	7.308	0.22326	0.297626	179.443					13.35	.	1.972e-05	0	4.411e-05
UKBB	B4GALT3	.	1	161171932	G	A	c.C1066T	p.R356C	.	exonic	nonsynonymous SNV	0	1	0	8.006e-06	7.308	0.22326	0.297626	179.443					12.83	.	.	.	.
UKBB	B4GALT3	b4GalT	1	161172053	C	T	c.G945A	p.T315T	rs190810180	exonic	synonymous SNV	0	1	0	8.006e-06	7.308	0.22326	0.297626	179.443					.	.	6.567e-06	0	0
UKBB	B4GALT3	b4GalT	1	161172252	T	C	c.A883G	p.K295E	rs781133882	exonic	nonsynonymous SNV	0	1	0	8.006e-06	7.308	0.22326	0.297626	179.443					13.64	.	.	.	.
UKBB	B4GALT3	b4GalT	1	161172266	T	G	c.A869C	p.K290T	rs368847387	exonic	nonsynonymous SNV	0	1	0	8.006e-06	7.308	0.22326	0.297626	179.443					17.12	.	.	.	.
UKBB	B4GALT3	b4GalT	1	161172300	G	A	c.C835T	p.P279S	rs1024750925	exonic	nonsynonymous SNV	0	1	0	8.006e-06	7.308	0.22326	0.297626	179.443					22.5	.	1.972e-05	0	1.47e-05
UKBB	B4GALT3	b4GalT	1	161172325	G	A	c.C810T	p.R270R	rs373052685	exonic	synonymous SNV	0	1	0	8.006e-06	7.308	0.22326	0.297626	179.443					.	.	6.576e-06	0	0
UKBB	B4GALT3	b4GalT	1	161175091	G	A	c.C391T	p.H131Y	.	exonic	nonsynonymous SNV	0	1	0	8.006e-06	7.308	0.22326	0.297626	179.443					10.13	.	.	.	.
UKBB	B4GALT3	b4GalT	1	161175138	C	T	c.G344A	p.R115H	rs772385340	exonic	nonsynonymous SNV	0	1	0	8.006e-06	7.308	0.22326	0.297626	179.443					14.42	.	2.629e-05	0	2.94e-05
UKBB	B4GALT3	b4GalT	1	161175163	G	A	c.C319T	p.R107W	rs750006852	exonic	nonsynonymous SNV	0	1	0	8.006e-06	7.308	0.22326	0.297626	179.443					14.30	.	4.6e-05	0.0003	1.47e-05
UKBB	B4GALT3	b4GalT	1	161176004	C	T	c.G57A	p.Q19Q	rs1157072133	exonic	synonymous SNV	0	1	0	8.006e-06	7.308	0.22326	0.297626	179.443					.	.	.	.	.
UKBB	B4GALT3	.	1	161171821	G	A	c.C1177T	p.H393Y	.	exonic	nonsynonymous SNV	0	1	0	8.007e-06	7.308	0.22326	0.297626	179.443					14.08	.	.	.	.
UKBB	B4GALT3	b4GalT	1	161172233	G	A	c.C902T	p.P301L	.	exonic	nonsynonymous SNV	0	1	0	8.008e-06	7.308	0.22326	0.297626	179.443					18.98	.	.	.	.
UKBB	B4GALT3	b4GalT	1	161175000	A	G	c.T482C	p.I161T	.	exonic	nonsynonymous SNV	0	1	0	8.008e-06	7.308	0.22326	0.297626	179.443					25.2	.	.	.	.
UKBB	B4GALT3	b4GalT	1	161175221	A	C	c.T261G	p.P87P	rs928088501	exonic	synonymous SNV	0	1	0	8.008e-06	7.308	0.22326	0.297626	179.443					.	.	.	.	.
UKBB	B4GALT3	b4GalT	1	161174993	C	T	c.G489A	p.Q163Q	.	exonic	synonymous SNV	0	1	0	8.01e-06	7.308	0.22326	0.297626	179.443					15.21	.	.	.	.
UKBB	B4GALT3	b4GalT	1	161175066	C	T	c.G416A	p.R139H	rs775377955	exonic	nonsynonymous SNV	0	2	0	1.601e-05	4.38473	0.340056	0.210447	91.3574					16.05	Uncertain_significance	3.286e-05	0	4.41e-05
UKBB	B4GALT3	.	1	161171890	G	C	c.C1108G	p.L370V	rs371235014	exonic	nonsynonymous SNV	0	2	0	1.601e-05	4.38473	0.340056	0.210447	91.3574					18.03	.	3.942e-05	0	8.82e-05
UKBB	B4GALT3	b4GalT	1	161173665	A	G	c.T743C	p.M248T	rs764280726	exonic	nonsynonymous SNV	0	2	0	1.601e-05	4.38473	0.340056	0.210447	91.3574					22.1	.	.	.	.
UKBB	B4GALT3	b4GalT	1	161173954	A	G	c.T585C	p.D195D	rs1187386162	exonic	synonymous SNV	0	2	0	1.601e-05	4.38473	0.340056	0.210447	91.3574					.	.	.	.	.
UKBB	B4GALT3	b4GalT	1	161174000	C	T	c.G539A	p.R180Q	rs756962425	exonic	nonsynonymous SNV	0	2	0	1.601e-05	4.38473	0.340056	0.210447	91.3574					16.03	.	2.628e-05	0	1.47e-05
UKBB	B4GALT3	b4GalT	1	161174046	C	G	c.G493C	p.G165R	rs1258815287	exonic	nonsynonymous SNV	0	2	0	1.601e-05	4.38473	0.340056	0.210447	91.3574					29.8	.	6.571e-06	0	1.47e-05
UKBB	B4GALT3	b4GalT	1	161175082	G	A	c.C400T	p.R134W	rs753814352	exonic	nonsynonymous SNV	0	2	0	1.601e-05	4.38473	0.340056	0.210447	91.3574					23.7	Uncertain_significance	.	.	.
UKBB	B4GALT3	b4GalT	1	161175218	C	T	c.G264A	p.V88V	.	exonic	synonymous SNV	0	2	0	1.601e-05	4.38473	0.340056	0.210447	91.3574					.	.	.	.	.
UKBB	B4GALT3	b4GalT	1	161175117	C	T	c.G365A	p.R122H	rs758094598	exonic	nonsynonymous SNV	0	3	0	2.402e-05	3.1319	0.450211	0.161728	60.65					16.41	.	1.972e-05	0	1.47e-05
UKBB	B4GALT3	.	1	161171885	T	C	c.A1113G	p.Q371Q	rs765309135	exonic	synonymous SNV	0	4	0	3.203e-05	2.43588	0.550382	0.131109	45.2565					.	.	.	.	.
UKBB	B4GALT3	b4GalT	1	161172016	C	T	c.G982A	p.A328T	.	exonic	nonsynonymous SNV	0	4	0	3.203e-05	2.43588	0.550382	0.131109	45.2565					14.61	.	.	.	.
UKBB	B4GALT3	b4GalT	1	161172072	C	T	c.G926A	p.R309H	rs780404324	exonic	nonsynonymous SNV	0	4	0	3.203e-05	2.43588	0.550382	0.131109	45.2565					12.45	.	4.602e-05	0	8.82e-05
UKBB	B4GALT3	b4GalT	1	161175864	C	A	c.G197T	p.G66V	rs945022926	exonic	nonsynonymous SNV	0	4	0	3.203e-05	2.43588	0.550382	0.131109	45.2565					12.47	.	6.573e-06	0	1.47e-05
UKBB	B4GALT3	.	1	161171898	T	C	c.A1100G	p.Q367R	rs1442911069	exonic	nonsynonymous SNV	0	5	0	4.003e-05	1.99296	0.640616	0.11017	36.0526					15.92	.	1.315e-05	0	2.941e-05
UKBB	B4GALT3	b4GalT	1	161172265	C	A	c.G870T	p.K290N	rs754441286	exonic	nonsynonymous SNV	0	5	0	4.003e-05	1.99296	0.640616	0.11017	36.0526					16.13	.	.	.	.
UKBB	B4GALT3	.	1	161171836	C	A	c.G1162T	p.A388S	rs144909171	exonic	nonsynonymous SNV	0	6	0	4.804e-05	1.68633	0.721819	0.0949707	29.9429					14.36	Uncertain_significance	1.972e-05	0	4.411e-05
UKBB	B4GALT3	.	1	161171861	C	T	c.G1137A	p.G379G	rs749571924	exonic	synonymous SNV	0	8	0	6.407e-05	1.2895	0.861311	0.0744067	22.3477					.	.	.	.	.
UKBB	B4GALT3	b4GalT	1	161175031	G	A	c.C451T	p.R151C	rs1225628718	exonic	nonsynonymous SNV	0	9	0	7.206e-05	1.15375	0.92149	0.0671316	19.8287					22.2	.	6.57e-06	0	1.47e-05
UKBB	B4GALT3	.	1	161171901	C	T	c.G1097A	p.R366H	rs111614721	exonic	nonsynonymous SNV	0	10	0	8.006e-05	1.04385	0.97635	0.0611503	17.8188					16.28	.	0.0024	0	4.411e-05
UKBB	B4GALT3	.	1	161176044	A	G	c.T17C	p.L6P	rs201140014	exonic	nonsynonymous SNV	0	11	0	8.807e-05	0.953065	0.973456	0.0561462	16.178					20.4	Uncertain_significance	6.572e-05	0	0.0001
UKBB	B4GALT3	.	1	161176028	C	T	c.G33A	p.T11T	rs376654906	exonic	synonymous SNV	1	81	0.0001756	0.0006485	0.403134	0.270346	0.0801451	2.02778	0.27046	0.193808	0.0376264	1.94408	.	.	0.0002	0	0.0004
UKBB	B4GALT4	b4GalT	3	119218692	T	C	c.A755G	p.N252S	.	exonic	nonsynonymous SNV	1	0	0.0001756	0	65.7961	0.0103605	2.67962	1615.58					12.11	.	.	.	.
UKBB	B4GALT4	b4GalT	3	119218772	C	T	c.G675A	p.R225R	rs746921838	exonic	synonymous SNV	1	0	0.0001756	0	65.7961	0.0103605	2.67962	1615.58					.	.	.	.	.
UKBB	B4GALT4	b4GalT	3	119218760	A	C	c.T687G	p.S229R	rs376308286	exonic	nonsynonymous SNV	1	1	0.0001756	8.008e-06	21.9317	0.00749837	2.28053	210.915	21.9354	0.0290052	1.37161	350.799	13.01	Uncertain_significance	6.577e-06	0	1.471e-05
UKBB	B4GALT4	b4GalT	3	119224217	T	G	c.A515C	p.K172T	rs772179142	exonic	nonsynonymous SNV	1	2	0.0001756	1.601e-05	13.1588	0.0126018	1.73753	99.6555	10.9675	0.0505573	0.994161	120.993	24.1	.	6.569e-06	0	0
UKBB	B4GALT4	b4GalT	3	119226905	G	A	c.C390T	p.H130H	rs752597481	exonic	synonymous SNV	1	2	0.0001756	1.601e-05	13.1588	0.0126018	1.73753	99.6555	10.9675	0.0505573	0.994161	120.993	.	.	.	.	.
UKBB	B4GALT4	b4GalT	3	119229898	A	G	c.T202C	p.S68P	rs933906771	exonic	nonsynonymous SNV	1	6	0.0001756	4.804e-05	5.06076	0.0735014	0.857022	29.884	3.6556	0.230172	0.439941	30.3755	10.05	.	1.971e-05	0	4.409e-05
UKBB	B4GALT4	b4GalT	3	119230008	C	G	c.G92C	p.S31T	rs759742274	exonic	nonsynonymous SNV	1	7	0.0001756	5.604e-05	4.38592	0.0984284	0.759511	25.3272	3.13332	0.285448	0.385363	25.4766	9.355	.	1.314e-05	0	2.939e-05
UKBB	B4GALT4	b4GalT	3	119216294	T	C	c.A848G	p.K283R	rs751780233	exonic	nonsynonymous SNV	1	13	0.0001756	0.0001041	2.43639	0.300935	0.450768	13.1686	1.68701	0.614367	0.220606	12.9009	8.913	.	1.314e-05	0	2.94e-05
UKBB	B4GALT4	b4GalT	3	119226954	C	T	c.G341A	p.R114H	rs753337890	exonic	nonsynonymous SNV	1	15	0.0001756	0.0001201	2.12195	0.379072	0.396901	11.3445	1.46203	0.713096	0.193051	11.0724	1.498	.	.	.	.
UKBB	B4GALT4	b4GalT	3	119229983	T	C	c.A117G	p.Q39Q	rs72655933	exonic	synonymous SNV	24	528	0.004218	0.004238	1.01633	0.937792	0.676646	1.52654	0.9967	0.987419	0.660925	1.50306	.	.	0.0030	0	0.0050
UKBB	B4GALT4	b4GalT	3	119229860	C	T	c.G240A	p.V80V	rs761517196	exonic	synonymous SNV	0	1	0	8.006e-06	7.308	0.22326	0.297626	179.443					.	.	6.572e-06	0	1.47e-05
UKBB	B4GALT4	b4GalT	3	119229945	T	C	c.A155G	p.H52R	.	exonic	nonsynonymous SNV	0	1	0	8.006e-06	7.308	0.22326	0.297626	179.443					8.260	.	.	.	.
UKBB	B4GALT4	b4GalT	3	119218648	A	G	c.797+2T>C;NM_212543		.	splicing	.	0	1	0	8.006e-06	7.308	0.22326	0.297626	179.443					25.6	.	.	.	.
UKBB	B4GALT4	b4GalT	3	119218654	G	A	c.C793T	p.L265F	.	exonic	nonsynonymous SNV	0	1	0	8.006e-06	7.308	0.22326	0.297626	179.443					13.78	.	.	.	.
UKBB	B4GALT4	b4GalT	3	119224059	T	C	c.A673G	p.R225G	.	exonic	nonsynonymous SNV	0	1	0	8.006e-06	7.308	0.22326	0.297626	179.443					17.49	.	.	.	.
UKBB	B4GALT4	b4GalT	3	119224080	C	T	c.G652A	p.G218S	.	exonic	nonsynonymous SNV	0	1	0	8.006e-06	7.308	0.22326	0.297626	179.443					33	.	.	.	.
UKBB	B4GALT4	b4GalT	3	119224083	C	G	c.G649C	p.V217L	.	exonic	nonsynonymous SNV	0	1	0	8.006e-06	7.308	0.22326	0.297626	179.443					22.3	.	.	.	.
UKBB	B4GALT4	b4GalT	3	119224135	G	A	c.C597T	p.P199P	rs199581744	exonic	synonymous SNV	0	1	0	8.006e-06	7.308	0.22326	0.297626	179.443					.	.	.	.	.
UKBB	B4GALT4	b4GalT	3	119224156	G	T	c.C576A	p.F192L	.	exonic	nonsynonymous SNV	0	1	0	8.006e-06	7.308	0.22326	0.297626	179.443					21.3	.	.	.	.
UKBB	B4GALT4	b4GalT	3	119224184	T	C	c.A548G	p.K183R	rs756113766	exonic	nonsynonymous SNV	0	1	0	8.006e-06	7.308	0.22326	0.297626	179.443					16.00	.	.	.	.
UKBB	B4GALT4	b4GalT	3	119224203	C	A	c.G529T	p.G177C	.	exonic	nonsynonymous SNV	0	1	0	8.006e-06	7.308	0.22326	0.297626	179.443					32	.	.	.	.
UKBB	B4GALT4	b4GalT	3	119226878	G	A	c.C417T	p.Y139Y	rs934741159	exonic	synonymous SNV	0	1	0	8.006e-06	7.308	0.22326	0.297626	179.443					.	.	.	.	.
UKBB	B4GALT4	b4GalT	3	119226904	G	A	c.C391T	p.R131W	rs763214004	exonic	nonsynonymous SNV	0	1	0	8.006e-06	7.308	0.22326	0.297626	179.443					18.66	.	1.971e-05	0	0
UKBB	B4GALT4	b4GalT	3	119229875	G	A	c.C225T	p.D75D	.	exonic	synonymous SNV	0	1	0	8.006e-06	7.308	0.22326	0.297626	179.443					.	.	.	.	.
UKBB	B4GALT4	b4GalT	3	119229953	A	G	c.T147C	p.A49A	.	exonic	synonymous SNV	0	1	0	8.006e-06	7.308	0.22326	0.297626	179.443					.	.	.	.	.
UKBB	B4GALT4	b4GalT	3	119230031	C	G	c.G69C	p.L23L	.	exonic	synonymous SNV	0	1	0	8.006e-06	7.308	0.22326	0.297626	179.443					.	.	.	.	.
UKBB	B4GALT4	b4GalT	3	119230041	G	A	c.C59T	p.T20I	.	exonic	nonsynonymous SNV	0	1	0	8.006e-06	7.308	0.22326	0.297626	179.443					8.347	.	.	.	.
UKBB	B4GALT4	b4GalT	3	119218732	T	C	c.A715G	p.S239G	rs754661874	exonic	nonsynonymous SNV	0	1	0	8.007e-06	7.308	0.22326	0.297626	179.443					17.69	.	1.314e-05	0	2.94e-05
UKBB	B4GALT4	b4GalT	3	119216324	T	C	c.A818G	p.K273R	rs757580789	exonic	nonsynonymous SNV	0	1	0	8.007e-06	7.308	0.22326	0.297626	179.443					11.59	.	.	.	.
UKBB	B4GALT4	b4GalT	3	119218754	A	C	c.T693G	p.Y231X	.	exonic	stopgain	0	1	0	8.007e-06	7.308	0.22326	0.297626	179.443					39	.	.	.	.
UKBB	B4GALT4	b4GalT	3	119224169	T	C	c.A563G	p.D188G	.	exonic	nonsynonymous SNV	0	1	0	8.007e-06	7.308	0.22326	0.297626	179.443					27.9	.	.	.	.
UKBB	B4GALT4	b4GalT	3	119226824	G	C	c.C471G	p.I157M	rs374995502	exonic	nonsynonymous SNV	0	1	0	8.007e-06	7.308	0.22326	0.297626	179.443					19.28	.	4.599e-05	0	7.349e-05
UKBB	B4GALT4	b4GalT	3	119226857	G	C	c.C438G	p.P146P	rs761428077	exonic	synonymous SNV	0	1	0	8.007e-06	7.308	0.22326	0.297626	179.443					.	.	.	.	.
UKBB	B4GALT4	b4GalT	3	119226919	T	G	c.A376C	p.I126L	.	exonic	nonsynonymous SNV	0	1	0	8.007e-06	7.308	0.22326	0.297626	179.443					18.36	.	.	.	.
UKBB	B4GALT4	b4GalT	3	119227026	A	G	c.T269C	p.L90P	.	exonic	nonsynonymous SNV	0	1	0	8.007e-06	7.308	0.22326	0.297626	179.443					22.7	.	.	.	.
UKBB	B4GALT4	b4GalT	3	119227030	T	C	c.A265G	p.K89E	.	exonic	nonsynonymous SNV	0	1	0	8.007e-06	7.308	0.22326	0.297626	179.443					20.2	.	.	.	.
UKBB	B4GALT4	b4GalT	3	119229849	A	G	c.T251C	p.L84P	.	exonic	nonsynonymous SNV	0	1	0	8.007e-06	7.308	0.22326	0.297626	179.443					15.92	.	.	.	.
UKBB	B4GALT4	b4GalT	3	119229897	G	A	c.C203T	p.S68F	.	exonic	nonsynonymous SNV	0	1	0	8.007e-06	7.308	0.22326	0.297626	179.443					10.32	.	.	.	.
UKBB	B4GALT4	.	3	119230070	G	A	c.C30T	p.S10S	rs72655932	exonic	synonymous SNV	0	1	0	8.007e-06	7.308	0.22326	0.297626	179.443					.	.	0.0009	0	1.47e-05
UKBB	B4GALT4	b4GalT	3	119218737	G	A	c.C710T	p.A237V	rs1185275891	exonic	nonsynonymous SNV	0	1	0	8.008e-06	7.308	0.22326	0.297626	179.443					23.4	.	6.574e-06	0	1.47e-05
UKBB	B4GALT4	b4GalT	3	119224240	T	A	c.A492T	p.E164D	.	exonic	nonsynonymous SNV	0	1	0	8.008e-06	7.308	0.22326	0.297626	179.443					12.35	.	.	.	.
UKBB	B4GALT4	b4GalT	3	119212586	T	C	c.A998G	p.Y333C	.	exonic	nonsynonymous SNV	0	1	0	8.008e-06	7.308	0.22326	0.297626	179.443					15.61	.	6.568e-06	0	1.47e-05
UKBB	B4GALT4	b4GalT	3	119212619	T	C	c.A965G	p.Y322C	.	exonic	nonsynonymous SNV	0	1	0	8.008e-06	7.308	0.22326	0.297626	179.443					19.36	.	.	.	.
UKBB	B4GALT4	b4GalT	3	119212655	C	T	c.G929A	p.R310Q	rs773364309	exonic	nonsynonymous SNV	0	1	0	8.008e-06	7.308	0.22326	0.297626	179.443					12.73	.	1.971e-05	0	4.41e-05
UKBB	B4GALT4	b4GalT	3	119212616	T	C	c.A968G	p.K323R	.	exonic	nonsynonymous SNV	0	1	0	8.009e-06	7.308	0.22326	0.297626	179.443					11.03	.	.	.	.
UKBB	B4GALT4	b4GalT	3	119224239	C	G	c.G493C	p.G165R	rs1439625814	exonic	nonsynonymous SNV	0	1	0	8.009e-06	7.308	0.22326	0.297626	179.443					10.94	.	.	.	.
UKBB	B4GALT4	b4GalT	3	119224245	C	T	c.G487A	p.A163T	.	exonic	nonsynonymous SNV	0	1	0	8.009e-06	7.308	0.22326	0.297626	179.443					9.358	.	.	.	.
UKBB	B4GALT4	b4GalT	3	119227006	T	C	c.A289G	p.T97A	.	exonic	nonsynonymous SNV	0	1	0	8.015e-06	7.308	0.22326	0.297626	179.443					26.3	.	.	.	.
UKBB	B4GALT4	b4GalT	3	119216247	C	T	c.G895A	p.A299T	rs781600054	exonic	nonsynonymous SNV	0	1	0	8.016e-06	7.308	0.22326	0.297626	179.443					11.59	.	.	.	.
UKBB	B4GALT4	b4GalT	3	119216242	T	G	c.A900C	p.E300D	.	exonic	nonsynonymous SNV	0	1	0	8.018e-06	7.308	0.22326	0.297626	179.443					12.89	.	.	.	.
UKBB	B4GALT4	b4GalT	3	119216240	C	T	c.G902A	p.R301Q	rs747583235	exonic	nonsynonymous SNV	0	1	0	8.026e-06	7.308	0.22326	0.297626	179.443					35	.	6.571e-06	0	0
UKBB	B4GALT4	b4GalT	3	119226955	G	A	c.C340T	p.R114C	rs200009564	exonic	nonsynonymous SNV	0	2	0	1.601e-05	4.38473	0.340056	0.210447	91.3574					8.013	.	1.313e-05	0	1.47e-05
UKBB	B4GALT4	b4GalT	3	119216274	T	C	c.A868G	p.T290A	rs768298983	exonic	nonsynonymous SNV	0	2	0	1.601e-05	4.38473	0.340056	0.210447	91.3574					16.71	.	1.971e-05	0	4.409e-05
UKBB	B4GALT4	b4GalT	3	119216316	G	A	c.C826T	p.R276W	rs758432928	exonic	nonsynonymous SNV	0	2	0	1.601e-05	4.38473	0.340056	0.210447	91.3574					17.44	.	6.578e-06	0	0
UKBB	B4GALT4	b4GalT	3	119224072	G	A	c.C660T	p.N220N	.	exonic	synonymous SNV	0	2	0	1.601e-05	4.38473	0.340056	0.210447	91.3574					.	.	.	.	.
UKBB	B4GALT4	b4GalT	3	119229926	C	T	c.G174A	p.G58G	rs1272697991	exonic	synonymous SNV	0	2	0	1.601e-05	4.38473	0.340056	0.210447	91.3574					.	.	1.314e-05	0	2.94e-05
UKBB	B4GALT4	.	3	119230095	C	T	c.G5A	p.G2D	.	exonic	nonsynonymous SNV	0	2	0	1.601e-05	4.38473	0.340056	0.210447	91.3574					14.15	.	.	.	.
UKBB	B4GALT4	b4GalT	3	119212629	T	G	c.A955C	p.S319R	.	exonic	nonsynonymous SNV	0	2	0	1.602e-05	4.38473	0.340056	0.210447	91.3574					19.87	.	.	.	.
UKBB	B4GALT4	b4GalT	3	119212681	C	T	c.G903A	p.R301R	rs1195542638	exonic	synonymous SNV	0	2	0	1.602e-05	4.38473	0.340056	0.210447	91.3574					.	.	.	.	.
UKBB	B4GALT4	b4GalT	3	119227034	C	T	c.G261A	p.Q87Q	rs773490587	exonic	synonymous SNV	0	2	0	1.602e-05	4.38473	0.340056	0.210447	91.3574					.	.	1.971e-05	0	1.47e-05
UKBB	B4GALT4	b4GalT	3	119229885	A	G	c.T215C	p.V72A	.	exonic	nonsynonymous SNV	0	3	0	2.402e-05	3.1319	0.450211	0.161728	60.65					0.577	.	.	.	.
UKBB	B4GALT4	b4GalT	3	119229911	C	A	c.G189T	p.L63L	.	exonic	synonymous SNV	0	3	0	2.402e-05	3.1319	0.450211	0.161728	60.65					.	.	6.572e-06	0	1.47e-05
UKBB	B4GALT4	.	3	119230063	A	G	c.T37C	p.F13L	rs1288006313	exonic	nonsynonymous SNV	0	3	0	2.402e-05	3.1319	0.450211	0.161728	60.65					3.352	.	1.969e-05	0	2.94e-05
UKBB	B4GALT4	b4GalT	3	119216248	G	A	c.C894T	p.N298N	rs138476114	exonic	synonymous SNV	0	3	0	2.405e-05	3.1319	0.450211	0.161728	60.65					.	.	4.597e-05	0	0
UKBB	B4GALT4	b4GalT	3	119226961	G	A	c.C334T	p.R112W	rs781226310	exonic	nonsynonymous SNV	0	4	0	3.203e-05	2.43588	0.550382	0.131109	45.2565					16.15	.	1.315e-05	0	1.47e-05
UKBB	B4GALT4	b4GalT	3	119224153	G	A	c.C579T	p.H193H	rs757977625	exonic	synonymous SNV	0	5	0	4.003e-05	1.99296	0.640616	0.11017	36.0526					.	.	.	.	.
UKBB	B4GALT4	b4GalT	3	119229893	C	T	c.G207A	p.T69T	.	exonic	synonymous SNV	0	5	0	4.003e-05	1.99296	0.640616	0.11017	36.0526					.	.	.	.	.
UKBB	B4GALT4	b4GalT	3	119229969	G	A	c.C131T	p.A44V	rs915357416	exonic	nonsynonymous SNV	0	5	0	4.003e-05	1.99296	0.640616	0.11017	36.0526					11.00	.	6.573e-06	0	1.47e-05
UKBB	B4GALT4	b4GalT	3	119226820	C	T	c.G475A	p.V159I	rs765600479	exonic	nonsynonymous SNV	0	6	0	4.804e-05	1.68633	0.721819	0.0949707	29.9429					12.24	.	6.566e-06	0	1.47e-05
UKBB	B4GALT4	b4GalT	3	119226836	C	A	c.G459T	p.L153L	rs764470419	exonic	synonymous SNV	0	8	0	6.405e-05	1.2895	0.861311	0.0744067	22.3477					.	.	1.971e-05	0	2.94e-05
UKBB	B4GALT4	b4GalT	3	119216290	A	G	c.T852C	p.Y284Y	rs368042917	exonic	synonymous SNV	0	9	0	7.206e-05	1.15375	0.92149	0.0671316	19.8287					.	.	1.314e-05	0	2.94e-05
UKBB	B4GALT4	b4GalT	3	119226913	C	T	c.G382A	p.V128I	rs138372481	exonic	nonsynonymous SNV	5	132	0.0008778	0.001057	0.909741	0.828076	0.387384	2.13646	0.830309	0.683425	0.339686	2.02956	0.504	.	0.0020	0	0.0011
UKBB	B4GALT4	b4GalT	3	119224109	C	A	c.G623T	p.C208F	rs138943942	exonic	nonsynonymous SNV	1	39	0.0001756	0.0003122	0.832342	0.825446	0.162939	4.25186	0.562103	0.569545	0.077197	4.0929	23.4	.	0.0001	0	0.0002
UKBB	B4GALT4	b4GalT	3	119224213	G	A	c.C519T	p.L173L	rs116695744	exonic	synonymous SNV	0	20	0	0.0001601	0.534569	0.661739	0.0323221	8.84113					.	.	0.0054	0	0.0001
UKBB	B4GALT4	b4GalT	3	119224134	C	T	c.G598A	p.E200K	rs759941186	exonic	nonsynonymous SNV	0	25	0	0.0002002	0.429717	0.55424	0.0261532	7.06057					33	.	3.286e-05	0	7.349e-05
UKBB	B4GALT4-AS1	b4GalT	3	119229783	T	C	.		rs755536437	ncRNA_intronic	.	1	2	0.0001823	1.678e-05	13.1588	0.0126018	1.73753	99.6555	10.9675	0.0505573	0.994161	120.993	.	.	6.569e-06	0	1.47e-05
UKBB	B4GALT4-AS1	b4GalT	3	119229834	A	G	.		.	ncRNA_intronic	.	0	1	0	8.006e-06	7.308	0.22326	0.297626	179.443					.	.	.	.	.
UKBB	B4GALT4-AS1	.	3	119230101	T	C	.		.	ncRNA_intronic	.	0	1	0	8.006e-06	7.308	0.22326	0.297626	179.443					.	.	.	.	.
UKBB	B4GALT4-AS1	.	3	119230112	G	A	.		rs368354053	ncRNA_intronic	.	0	1	0	8.008e-06	7.308	0.22326	0.297626	179.443					.	.	5.91e-05	0	0
UKBB	B4GALT4-AS1	b4GalT	3	119229825	A	C	.		rs775178147	ncRNA_intronic	.	0	1	0	8.008e-06	7.308	0.22326	0.297626	179.443					.	.	1.315e-05	0	2.94e-05
UKBB	B4GALT4-AS1	.	3	119230140	T	C	.		rs763053642	ncRNA_intronic	.	0	1	0	8.01e-06	7.308	0.22326	0.297626	179.443					.	.	6.569e-06	0	1.47e-05
UKBB	B4GALT4-AS1	b4GalT	3	119229813	T	C	.		rs776165671	ncRNA_intronic	.	0	1	0	8.016e-06	7.308	0.22326	0.297626	179.443					.	.	6.57e-06	0	0
UKBB	B4GALT4-AS1	b4GalT	3	119229810	G	A	.		rs370499485	ncRNA_intronic	.	0	1	0	8.026e-06	7.308	0.22326	0.297626	179.443					.	.	.	.	.
UKBB	B4GALT4-AS1	b4GalT	3	119227071	C	T	.		.	ncRNA_intronic	.	0	1	0	8.19e-06	7.308	0.22326	0.297626	179.443					.	.	.	.	.
UKBB	B4GALT4-AS1	.	3	119230175	T	A	.		.	ncRNA_exonic	.	0	1	0	8.195e-06	7.308	0.22326	0.297626	179.443					.	.	.	.	.
UKBB	B4GALT4-AS1	.	3	119230184	G	A	.		rs72655929	ncRNA_exonic	.	0	1	0	8.451e-06	7.308	0.22326	0.297626	179.443					.	.	0.0020	0	4.41e-05
UKBB	B4GALT4-AS1	b4GalT	3	119229780	A	T	.		.	ncRNA_intronic	.	0	1	0	8.486e-06	7.308	0.22326	0.297626	179.443					.	.	.	.	.
UKBB	B4GALT4-AS1	.	3	119230136	T	C	.		rs775715097	ncRNA_intronic	.	0	2	0	1.602e-05	4.38473	0.340056	0.210447	91.3574					.	.	2.628e-05	0	5.88e-05
UKBB	B4GALT4-AS1	b4GalT	3	119226803	G	A	.		rs533134962	ncRNA_intronic	.	0	2	0	1.604e-05	4.38473	0.340056	0.210447	91.3574					.	.	.	.	.
UKBB	B4GALT4-AS1	b4GalT	3	119229804	A	G	.		.	ncRNA_intronic	.	0	2	0	1.609e-05	4.38473	0.340056	0.210447	91.3574					.	.	.	.	.
UKBB	B4GALT4-AS1	b4GalT	3	119227067	A	G	.		rs781152265	ncRNA_intronic	.	0	2	0	1.632e-05	4.38473	0.340056	0.210447	91.3574					.	.	3.285e-05	0	5.879e-05
UKBB	B4GALT4-AS1	.	3	119230183	C	T	.		rs989514994	ncRNA_exonic	.	0	2	0	1.684e-05	4.38473	0.340056	0.210447	91.3574					.	.	2.628e-05	0	1.47e-05
UKBB	B4GALT4-AS1	.	3	119230124	T	C	.		rs771156985	ncRNA_intronic	.	0	4	0	3.203e-05	2.43588	0.550382	0.131109	45.2565					.	.	3.941e-05	0	7.348e-05
UKBB	B4GALT4-AS1	b4GalT	3	119226802	C	T	.		rs375222901	ncRNA_intronic	.	0	4	0	3.205e-05	2.43588	0.550382	0.131109	45.2565					.	.	2.628e-05	0	4.409e-05
UKBB	B4GALT4-AS1	.	3	119230181	T	G	.		rs72655930	ncRNA_exonic	.	1	28	0.0001813	0.0002327	1.1538	0.864434	0.223292	5.96195	0.783067	0.810144	0.106503	5.75754	.	.	8.534e-05	0	0.0002
UKBB	B4GALT5	.	20	49636321	G	A	c.C1158T	p.N386N	rs146449189	exonic	synonymous SNV	20	318	0.003511	0.002546	1.41388	0.129876	0.903164	2.21341	1.3818	0.16213	0.878076	2.1745	.	.	0.0021	0.0026	0.0029
UKBB	B4GALT5	.	20	49713687	G	C	c.C4G	p.R2G	rs1481773601	exonic	nonsynonymous SNV	1	0	0.0001839	0	65.7961	0.0103605	2.67962	1615.58					10.42	.	.	.	.
UKBB	B4GALT5	Glyco_transf_7C	20	49639744	C	T	c.G851A	p.R284Q	rs761702769	exonic	nonsynonymous SNV	1	1	0.0001756	8.006e-06	21.9317	0.00749837	2.28053	210.915	21.9354	0.0290052	1.37161	350.799	9.987	Uncertain_significance	3.288e-05	0	2.94e-05
UKBB	B4GALT5	.	20	49647038	T	G	c.A291C	p.Q97H	.	exonic	nonsynonymous SNV	1	1	0.0001756	8.007e-06	21.9317	0.00749837	2.28053	210.915	21.9354	0.0290052	1.37161	350.799	15.97	.	.	.	.
UKBB	B4GALT5	.	20	49713673	C	T	c.G18A	p.G6G	rs200685629	exonic	synonymous SNV	1	3	0.0001771	2.426e-05	9.399	0.0217049	1.38745	63.6714	7.31156	0.084946	0.76028	70.3147	.	.	0.0068	0.0014	0.0006
UKBB	B4GALT5	.	20	49713623	G	C	c.C68G	p.S23C	rs767097323	exonic	nonsynonymous SNV	1	4	0.0001756	3.203e-05	7.31021	0.0349009	1.15141	46.4121	5.48358	0.12804	0.612681	49.0788	12.43	.	6.575e-06	0	0
UKBB	B4GALT5	.	20	49713631	G	A	c.C60T	p.F20F	rs376010370	exonic	synonymous SNV	3	43	0.0005267	0.0003443	1.76467	0.306957	0.593523	5.24675	1.53042	0.476307	0.474508	4.93603	.	Benign	0.0004	0	0.0005
UKBB	B4GALT5	Glyco_transf_7C	20	49637408	C	G	c.G952C	p.E318Q	rs776968001	exonic	nonsynonymous SNV	1	5	0.0001756	4.003e-05	5.98099	0.0522213	0.982923	36.3937	4.38679	0.177156	0.512322	37.5622	16.68	.	2.629e-05	0	5.88e-05
UKBB	B4GALT5	Glyco_transf_7N	20	49643642	T	C	c.A373G	p.I125V	rs200335651	exonic	nonsynonymous SNV	1	18	0.0001756	0.0001441	1.77776	0.498057	0.336547	9.39076	1.2183	0.84762	0.162577	9.12954	12.33	Uncertain_significance	3.944e-05	0	5.88e-05
UKBB	B4GALT5	b4GalT	20	49636364	T	G	c.A1115C	p.K372T	.	exonic	nonsynonymous SNV	0	1	0	8.006e-06	7.308	0.22326	0.297626	179.443					4.618	.	.	.	.
UKBB	B4GALT5	b4GalT	20	49636444	C	G	c.G1035C	p.R345S	.	exonic	nonsynonymous SNV	0	1	0	8.006e-06	7.308	0.22326	0.297626	179.443					13.63	.	.	.	.
UKBB	B4GALT5	Glyco_transf_7C	20	49639775	C	T	c.G820A	p.G274R	rs754674941	exonic	nonsynonymous SNV	0	1	0	8.006e-06	7.308	0.22326	0.297626	179.443					18.49	.	6.575e-06	0	1.47e-05
UKBB	B4GALT5	Glyco_transf_7C	20	49639789	G	A	c.C806T	p.T269I	.	exonic	nonsynonymous SNV	0	1	0	8.006e-06	7.308	0.22326	0.297626	179.443					5.555	.	.	.	.
UKBB	B4GALT5	Glyco_transf_7N	20	49640544	C	T	c.G728A	p.R243H	rs752406119	exonic	nonsynonymous SNV	0	1	0	8.006e-06	7.308	0.22326	0.297626	179.443					29.8	.	6.571e-06	0	1.47e-05
UKBB	B4GALT5	Glyco_transf_7N	20	49640602	C	A	c.G670T	p.D224Y	.	exonic	nonsynonymous SNV	0	1	0	8.006e-06	7.308	0.22326	0.297626	179.443					21.6	.	.	.	.
UKBB	B4GALT5	Glyco_transf_7N	20	49640628	T	C	c.A644G	p.N215S	.	exonic	nonsynonymous SNV	0	1	0	8.006e-06	7.308	0.22326	0.297626	179.443					27.9	.	.	.	.
UKBB	B4GALT5	Glyco_transf_7N	20	49640635	G	T	c.C637A	p.L213I	.	exonic	nonsynonymous SNV	0	1	0	8.006e-06	7.308	0.22326	0.297626	179.443					24.0	.	.	.	.
UKBB	B4GALT5	Glyco_transf_7N	20	49643579	T	C	c.A436G	p.T146A	.	exonic	nonsynonymous SNV	0	1	0	8.006e-06	7.308	0.22326	0.297626	179.443					2.792	.	.	.	.
UKBB	B4GALT5	Glyco_transf_7N	20	49643626	C	T	c.G389A	p.S130N	.	exonic	nonsynonymous SNV	0	1	0	8.006e-06	7.308	0.22326	0.297626	179.443					15.54	.	.	.	.
UKBB	B4GALT5	Glyco_transf_7N	20	49643631	G	A	c.C384T	p.N128N	.	exonic	synonymous SNV	0	1	0	8.006e-06	7.308	0.22326	0.297626	179.443					.	.	.	.	.
UKBB	B4GALT5	Glyco_transf_7N	20	49643634	T	A	c.A381T	p.I127I	rs773961414	exonic	synonymous SNV	0	1	0	8.006e-06	7.308	0.22326	0.297626	179.443					.	.	.	.	.
UKBB	B4GALT5	.	20	49656616	C	T	c.G202A	p.V68M	rs1311870554	exonic	nonsynonymous SNV	0	1	0	8.006e-06	7.308	0.22326	0.297626	179.443					23.6	.	.	.	.
UKBB	B4GALT5	.	20	49656650	G	A	c.C168T	p.N56N	rs768973262	exonic	synonymous SNV	0	1	0	8.006e-06	7.308	0.22326	0.297626	179.443					.	.	6.573e-06	0	1.47e-05
UKBB	B4GALT5	b4GalT	20	49636393	A	G	c.T1086C	p.F362F	.	exonic	synonymous SNV	0	1	0	8.007e-06	7.308	0.22326	0.297626	179.443					.	.	.	.	.
UKBB	B4GALT5	Glyco_transf_7N	20	49640570	A	G	c.T702C	p.D234D	rs1286074552	exonic	synonymous SNV	0	1	0	8.007e-06	7.308	0.22326	0.297626	179.443					.	.	.	.	.
UKBB	B4GALT5	Glyco_transf_7N	20	49642505	C	T	c.G569A	p.R190H	rs1428841656	exonic	nonsynonymous SNV	0	1	0	8.007e-06	7.308	0.22326	0.297626	179.443					18.08	.	.	.	.
UKBB	B4GALT5	Glyco_transf_7N	20	49642521	G	A	c.C553T	p.L185F	.	exonic	nonsynonymous SNV	0	1	0	8.007e-06	7.308	0.22326	0.297626	179.443					13.58	.	.	.	.
UKBB	B4GALT5	Glyco_transf_7N	20	49642527	G	A	c.C547T	p.H183Y	rs781302647	exonic	nonsynonymous SNV	0	1	0	8.007e-06	7.308	0.22326	0.297626	179.443					19.60	.	.	.	.
UKBB	B4GALT5	Glyco_transf_7N	20	49642561	C	G	c.G513C	p.R171R	.	exonic	synonymous SNV	0	1	0	8.007e-06	7.308	0.22326	0.297626	179.443					.	.	.	.	.
UKBB	B4GALT5	Glyco_transf_7N	20	49643625	A	G	c.T390C	p.S130S	rs1471311308	exonic	synonymous SNV	0	1	0	8.007e-06	7.308	0.22326	0.297626	179.443					.	.	.	.	.
UKBB	B4GALT5	.	20	49713606	G	A	c.C85T	p.L29L	.	exonic	synonymous SNV	0	1	0	8.007e-06	7.308	0.22326	0.297626	179.443					.	.	.	.	.
UKBB	B4GALT5	.	20	49713621	G	A	c.C70T	p.L24F	rs759280958	exonic	nonsynonymous SNV	0	1	0	8.007e-06	7.308	0.22326	0.297626	179.443					12.43	.	.	.	.
UKBB	B4GALT5	Glyco_transf_7N	20	49642563	G	C	c.C511G	p.R171G	.	exonic	nonsynonymous SNV	0	1	0	8.008e-06	7.308	0.22326	0.297626	179.443					20.3	.	.	.	.
UKBB	B4GALT5	Glyco_transf_7N	20	49642500	G	A	c.C574T	p.R192C	rs1053678485	exonic	nonsynonymous SNV	0	1	0	8.01e-06	7.308	0.22326	0.297626	179.443					20.9	.	.	.	.
UKBB	B4GALT5	.	20	49713652	G	A	c.C39T	p.R13R	rs754450995	exonic	synonymous SNV	0	1	0	8.01e-06	7.308	0.22326	0.297626	179.443					.	.	.	.	.
UKBB	B4GALT5	b4GalT	20	49646994	T	C	c.A335G	p.H112R	.	exonic	nonsynonymous SNV	0	1	0	8.011e-06	7.308	0.22326	0.297626	179.443					10.87	.	.	.	.
UKBB	B4GALT5	Glyco_transf_7N	20	49646987	G	A	c.C342T	p.C114C	rs142296342	exonic	synonymous SNV	0	1	0	8.015e-06	7.308	0.22326	0.297626	179.443					.	.	0.0001	0	0
UKBB	B4GALT5	Glyco_transf_7N	20	49642567	G	A	c.C507T	p.P169P	.	exonic	synonymous SNV	0	1	0	8.018e-06	7.308	0.22326	0.297626	179.443					.	.	.	.	.
UKBB	B4GALT5	.	20	49713675	C	G	c.G16C	p.G6R	.	exonic	nonsynonymous SNV	0	1	0	8.098e-06	7.308	0.22326	0.297626	179.443					0.959	.	.	.	.
UKBB	B4GALT5	.	20	49713684	C	A	c.G7T	p.A3S	rs772988132	exonic	nonsynonymous SNV	0	1	0	8.289e-06	7.308	0.22326	0.297626	179.443					8.430	.	.	.	.
UKBB	B4GALT5	b4GalT	20	49636338	C	T	c.G1141A	p.E381K	rs750724988	exonic	nonsynonymous SNV	0	2	0	1.601e-05	4.38473	0.340056	0.210447	91.3574					21.0	.	6.576e-06	0	0
UKBB	B4GALT5	b4GalT	20	49636374	C	T	c.G1105A	p.A369T	rs752506342	exonic	nonsynonymous SNV	0	2	0	1.601e-05	4.38473	0.340056	0.210447	91.3574					15.68	.	2.63e-05	0	1.47e-05
UKBB	B4GALT5	b4GalT	20	49636378	G	A	c.C1101T	p.Y367Y	rs529151995	exonic	synonymous SNV	0	2	0	1.601e-05	4.38473	0.340056	0.210447	91.3574					.	.	6.568e-06	0	0
UKBB	B4GALT5	b4GalT	20	49636402	C	T	c.G1077A	p.L359L	.	exonic	synonymous SNV	0	2	0	1.601e-05	4.38473	0.340056	0.210447	91.3574					.	.	.	.	.
UKBB	B4GALT5	Glyco_transf_7C	20	49637392	T	C	c.A968G	p.K323R	.	exonic	nonsynonymous SNV	0	2	0	1.601e-05	4.38473	0.340056	0.210447	91.3574					10.34	.	.	.	.
UKBB	B4GALT5	Glyco_transf_7C	20	49639737	G	T	c.C858A	p.I286I	.	exonic	synonymous SNV	0	2	0	1.601e-05	4.38473	0.340056	0.210447	91.3574					.	.	.	.	.
UKBB	B4GALT5	Glyco_transf_7C	20	49639745	G	A	c.C850T	p.R284W	rs202087682	exonic	nonsynonymous SNV	0	2	0	1.601e-05	4.38473	0.340056	0.210447	91.3574					9.113	.	6.57e-06	0	0
UKBB	B4GALT5	Glyco_transf_7N	20	49640549	A	G	c.T723C	p.S241S	rs1295111554	exonic	synonymous SNV	0	2	0	1.601e-05	4.38473	0.340056	0.210447	91.3574					.	.	.	.	.
UKBB	B4GALT5	Glyco_transf_7N	20	49643533	C	T	c.G482A	p.R161Q	rs550435557	exonic	nonsynonymous SNV	0	2	0	1.601e-05	4.38473	0.340056	0.210447	91.3574					34	.	1.314e-05	0	0
UKBB	B4GALT5	Glyco_transf_7N	20	49643601	A	G	c.T414C	p.H138H	.	exonic	synonymous SNV	0	2	0	1.601e-05	4.38473	0.340056	0.210447	91.3574					.	.	.	.	.
UKBB	B4GALT5	Glyco_transf_7N	20	49643619	A	G	c.T396C	p.I132I	.	exonic	synonymous SNV	0	2	0	1.601e-05	4.38473	0.340056	0.210447	91.3574					.	.	.	.	.
UKBB	B4GALT5	.	20	49647015	T	C	c.A314G	p.D105G	.	exonic	nonsynonymous SNV	0	2	0	1.601e-05	4.38473	0.340056	0.210447	91.3574					14.67	.	.	.	.
UKBB	B4GALT5	.	20	49647041	C	T	c.G288A	p.L96L	rs373126616	exonic	synonymous SNV	0	2	0	1.601e-05	4.38473	0.340056	0.210447	91.3574					.	.	0.0002	0	7.351e-05
UKBB	B4GALT5	.	20	49713593	T	C	c.A98G	p.Y33C	rs1481119684	exonic	nonsynonymous SNV	0	2	0	1.601e-05	4.38473	0.340056	0.210447	91.3574					9.905	.	6.585e-06	0	0
UKBB	B4GALT5	Glyco_transf_7C	20	49640483	C	A	c.G789T	p.M263I	.	exonic	nonsynonymous SNV	0	2	0	1.602e-05	4.38473	0.340056	0.210447	91.3574					16.50	.	.	.	.
UKBB	B4GALT5	Glyco_transf_7N	20	49642579	C	T	c.G495A	p.A165A	rs377376979	exonic	synonymous SNV	0	2	0	1.603e-05	4.38473	0.340056	0.210447	91.3574					.	.	3.286e-05	0	5.88e-05
UKBB	B4GALT5	.	20	49713666	G	C	c.C25G	p.R9G	rs898824441	exonic	nonsynonymous SNV	0	2	0	1.606e-05	4.38473	0.340056	0.210447	91.3574					14.10	.	1.318e-05	0	2.948e-05
UKBB	B4GALT5	.	20	49713678	G	A	c.C13T	p.R5W	rs769536165	exonic	nonsynonymous SNV	0	2	0	1.629e-05	4.38473	0.340056	0.210447	91.3574					14.04	.	.	.	.
UKBB	B4GALT5	b4GalT	20	49636386	T	C	c.A1093G	p.I365V	rs371910750	exonic	nonsynonymous SNV	0	3	0	2.402e-05	3.1319	0.450211	0.161728	60.65					9.467	.	.	.	.
UKBB	B4GALT5	b4GalT	20	49636452	G	A	c.C1027T	p.L343L	rs768971378	exonic	synonymous SNV	0	3	0	2.402e-05	3.1319	0.450211	0.161728	60.65					.	.	2.629e-05	0	2.94e-05
UKBB	B4GALT5	Glyco_transf_7N	20	49643587	T	C	c.A428G	p.K143R	rs1010228870	exonic	nonsynonymous SNV	0	3	0	2.402e-05	3.1319	0.450211	0.161728	60.65					12.68	.	6.577e-06	0	1.47e-05
UKBB	B4GALT5	.	20	49636322	T	C	c.A1157G	p.N386S	rs754298283	exonic	nonsynonymous SNV	0	4	0	3.203e-05	2.43588	0.550382	0.131109	45.2565					8.841	.	6.57e-06	0	1.47e-05
UKBB	B4GALT5	Glyco_transf_7N	20	49642576	G	T	c.C498A	p.I166I	rs771962309	exonic	synonymous SNV	0	4	0	3.205e-05	2.43588	0.550382	0.131109	45.2565					.	.	6.57e-06	0	0
UKBB	B4GALT5	b4GalT	20	49636424	C	T	c.G1055A	p.G352E	rs138960078	exonic	nonsynonymous SNV	0	5	0	4.003e-05	1.99296	0.640616	0.11017	36.0526					3.071	.	0.0001	0	0
UKBB	B4GALT5	Glyco_transf_7N	20	49640645	A	G	c.T627C	p.N209N	rs368967569	exonic	synonymous SNV	0	5	0	4.003e-05	1.99296	0.640616	0.11017	36.0526					.	.	.	.	.
UKBB	B4GALT5	b4GalT	20	49636354	A	C	c.T1125G	p.T375T	rs145736817	exonic	synonymous SNV	3	74	0.0005267	0.0005925	1.02987	0.957114	0.352318	3.01042	0.888857	0.841521	0.280061	2.82105	.	.	0.0003	0	0.0006
UKBB	B4GALT5	Glyco_transf_7N	20	49642499	C	T	c.G575A	p.R192H	rs201896811	exonic	nonsynonymous SNV	0	8	0	6.406e-05	1.2895	0.861311	0.0744067	22.3477					26.2	Uncertain_significance	7.884e-05	0	8.819e-05
UKBB	B4GALT5	Glyco_transf_7C	20	49637397	T	G	c.A963C	p.T321T	rs746600599	exonic	synonymous SNV	0	9	0	7.206e-05	1.15375	0.92149	0.0671316	19.8287					.	.	1.971e-05	0	4.409e-05
UKBB	B4GALT6	b4GalT	18	31626324	T	C	c.A960G	p.S320S	rs115593459	exonic	synonymous SNV	3	8	0.0005272	6.413e-05	9.03603	0.000531564	2.60086	31.3934	8.23062	0.00185654	2.18235	31.0413	.	.	0.0006	0	2.94e-05
UKBB	B4GALT6	b4GalT	18	31626341	A	G	c.T943C	p.L315L	rs144875039	exonic	synonymous SNV	2	5	0.0003516	4.009e-05	9.97182	0.00257774	2.23505	44.49	8.77667	0.00944613	1.70202	45.2581	.	.	1.971e-05	0	4.409e-05
UKBB	B4GALT6	b4GalT	18	31666283	T	C	c.A205G	p.N69D	rs775418505	exonic	nonsynonymous SNV	1	0	0.0001766	0	65.7961	0.0103605	2.67962	1615.58					20.2	.	.	.	.
UKBB	B4GALT6	b4GalT	18	31626328	T	C	c.A956G	p.K319R	.	exonic	nonsynonymous SNV	1	0	0.0001757	0	65.7961	0.0103605	2.67962	1615.58					13.16	.	.	.	.
UKBB	B4GALT6	b4GalT	18	31630996	G	A	c.C739T	p.R247C	rs370684224	exonic	nonsynonymous SNV	1	0	0.0001756	0	65.7961	0.0103605	2.67962	1615.58					32	.	.	.	.
UKBB	B4GALT6	b4GalT	18	31658031	C	T	c.G291A	p.P97P	rs373869100	exonic	synonymous SNV	1	1	0.0001756	8.007e-06	21.9317	0.00749837	2.28053	210.915	21.9354	0.0290052	1.37161	350.799	.	.	1.327e-05	0	0
UKBB	B4GALT6	b4GalT	18	31645453	C	T	c.G373A	p.E125K	rs373090639	exonic	nonsynonymous SNV	1	2	0.0001756	1.601e-05	13.1588	0.0126018	1.73753	99.6555	10.9675	0.0505573	0.994161	120.993	29.0	.	.	.	.
UKBB	B4GALT6	b4GalT	18	31625710	G	C	c.C1053G	p.N351K	rs750560235	exonic	nonsynonymous SNV	1	6	0.0001756	4.804e-05	5.06076	0.0735014	0.857022	29.884	3.6556	0.230172	0.439941	30.3755	14.62	.	1.316e-05	0	2.941e-05
UKBB	B4GALT6	b4GalT	18	31684369	A	T	c.T58A	p.F20I	rs139096016	exonic	nonsynonymous SNV	1	8	0.0001756	6.405e-05	3.86987	0.126601	0.681818	21.9646	2.74161	0.341751	0.342773	21.9283	20.4	.	3.288e-05	0	2.941e-05
UKBB	B4GALT6	b4GalT	18	31631021	G	A	c.C714T	p.N238N	rs764835623	exonic	synonymous SNV	1	16	0.0001756	0.0001281	1.99331	0.418714	0.374517	10.6091	1.37063	0.759753	0.1817	10.3392	.	.	5.917e-05	0	0.0001
UKBB	B4GALT6	b4GalT	18	31645408	C	T	c.G418A	p.D140N	rs199941208	exonic	nonsynonymous SNV	0	1	0	8.006e-06	7.308	0.22326	0.297626	179.443					12.60	Uncertain_significance	5.914e-05	0.0014	5.88e-05
UKBB	B4GALT6	.	18	31625618	T	C	c.A1145G	p.Y382C	rs1485175937	exonic	nonsynonymous SNV	0	1	0	8.006e-06	7.308	0.22326	0.297626	179.443					19.22	.	.	.	.
UKBB	B4GALT6	.	18	31625620	G	A	c.C1143T	p.D381D	.	exonic	synonymous SNV	0	1	0	8.006e-06	7.308	0.22326	0.297626	179.443					.	.	.	.	.
UKBB	B4GALT6	.	18	31625641	T	C	c.A1122G	p.P374P	rs761141878	exonic	synonymous SNV	0	1	0	8.006e-06	7.308	0.22326	0.297626	179.443					.	.	.	.	.
UKBB	B4GALT6	b4GalT	18	31625672	A	C	c.T1091G	p.L364W	.	exonic	nonsynonymous SNV	0	1	0	8.006e-06	7.308	0.22326	0.297626	179.443					21.3	.	.	.	.
UKBB	B4GALT6	b4GalT	18	31631002	T	A	c.A733T	p.M245L	rs776439295	exonic	nonsynonymous SNV	0	1	0	8.006e-06	7.308	0.22326	0.297626	179.443					17.08	.	.	.	.
UKBB	B4GALT6	b4GalT	18	31631015	G	A	c.C720T	p.Y240Y	rs1217256257	exonic	synonymous SNV	0	1	0	8.006e-06	7.308	0.22326	0.297626	179.443					.	.	1.973e-05	0	2.941e-05
UKBB	B4GALT6	b4GalT	18	31631026	G	A	c.C709T	p.R237W	rs1441935349	exonic	nonsynonymous SNV	0	1	0	8.006e-06	7.308	0.22326	0.297626	179.443					19.23	.	1.316e-05	0	1.47e-05
UKBB	B4GALT6	b4GalT	18	31631118	A	G	c.T617C	p.M206T	.	exonic	nonsynonymous SNV	0	1	0	8.006e-06	7.308	0.22326	0.297626	179.443					16.07	.	.	.	.
UKBB	B4GALT6	b4GalT	18	31638686	G	A	c.C546T	p.L182L	rs755190376	exonic	synonymous SNV	0	1	0	8.006e-06	7.308	0.22326	0.297626	179.443					.	.	5.919e-05	0	4.41e-05
UKBB	B4GALT6	b4GalT	18	31638687	A	G	c.T545C	p.L182P	.	exonic	nonsynonymous SNV	0	1	0	8.006e-06	7.308	0.22326	0.297626	179.443					23.6	.	.	.	.
UKBB	B4GALT6	b4GalT	18	31638702	T	C	c.A530G	p.H177R	rs1408107538	exonic	nonsynonymous SNV	0	1	0	8.006e-06	7.308	0.22326	0.297626	179.443					24.2	.	.	.	.
UKBB	B4GALT6	b4GalT	18	31645376	T	C	c.A450G	p.K150K	rs752963055	exonic	synonymous SNV	0	1	0	8.006e-06	7.308	0.22326	0.297626	179.443					.	.	.	.	.
UKBB	B4GALT6	b4GalT	18	31645381	G	T	c.C445A	p.P149T	.	exonic	nonsynonymous SNV	0	1	0	8.006e-06	7.308	0.22326	0.297626	179.443					24.9	.	.	.	.
UKBB	B4GALT6	b4GalT	18	31645467	T	C	c.A359G	p.N120S	rs760012180	exonic	nonsynonymous SNV	0	1	0	8.006e-06	7.308	0.22326	0.297626	179.443					3.467	.	.	.	.
UKBB	B4GALT6	b4GalT	18	31684370	G	C	c.C57G	p.I19M	rs1413191387	exonic	nonsynonymous SNV	0	1	0	8.006e-06	7.308	0.22326	0.297626	179.443					13.71	.	.	.	.
UKBB	B4GALT6	b4GalT	18	31625692	T	C	c.A1071G	p.P357P	rs1459106772	exonic	synonymous SNV	0	1	0	8.007e-06	7.308	0.22326	0.297626	179.443					.	.	.	.	.
UKBB	B4GALT6	b4GalT	18	31625712	T	C	c.A1051G	p.N351D	.	exonic	nonsynonymous SNV	0	1	0	8.007e-06	7.308	0.22326	0.297626	179.443					23.0	.	.	.	.
UKBB	B4GALT6	b4GalT	18	31630973	A	T	c.T762A	p.D254E	.	exonic	nonsynonymous SNV	0	1	0	8.007e-06	7.308	0.22326	0.297626	179.443					22.5	.	.	.	.
UKBB	B4GALT6	b4GalT	18	31645452	T	G	c.A374C	p.E125A	.	exonic	nonsynonymous SNV	0	1	0	8.007e-06	7.308	0.22326	0.297626	179.443					23.1	.	.	.	.
UKBB	B4GALT6	b4GalT	18	31645461	T	C	c.A365G	p.N122S	rs776990971	exonic	nonsynonymous SNV	0	1	0	8.007e-06	7.308	0.22326	0.297626	179.443					17.55	.	.	.	.
UKBB	B4GALT6	b4GalT	18	31645463	G	C	c.C363G	p.V121V	.	exonic	synonymous SNV	0	1	0	8.007e-06	7.308	0.22326	0.297626	179.443					.	.	.	.	.
UKBB	B4GALT6	b4GalT	18	31658008	T	A	c.A314T	p.Y105F	.	exonic	nonsynonymous SNV	0	1	0	8.007e-06	7.308	0.22326	0.297626	179.443					9.486	.	.	.	.
UKBB	B4GALT6	b4GalT	18	31658022	G	A	c.C300T	p.F100F	.	exonic	synonymous SNV	0	1	0	8.007e-06	7.308	0.22326	0.297626	179.443					.	.	.	.	.
UKBB	B4GALT6	b4GalT	18	31658034	G	C	c.C288G	p.L96L	.	exonic	synonymous SNV	0	1	0	8.007e-06	7.308	0.22326	0.297626	179.443					.	.	.	.	.
UKBB	B4GALT6	b4GalT	18	31658043	T	C	c.A279G	p.T93T	.	exonic	synonymous SNV	0	1	0	8.007e-06	7.308	0.22326	0.297626	179.443					.	.	.	.	.
UKBB	B4GALT6	b4GalT	18	31625714	A	G	c.T1049C	p.L350P	.	exonic	nonsynonymous SNV	0	1	0	8.008e-06	7.308	0.22326	0.297626	179.443					19.03	.	.	.	.
UKBB	B4GALT6	b4GalT	18	31625733	G	A	c.C1030T	p.R344C	rs751234543	exonic	nonsynonymous SNV	0	1	0	8.008e-06	7.308	0.22326	0.297626	179.443					23.1	.	.	.	.
UKBB	B4GALT6	b4GalT	18	31638676	G	A	c.C556T	p.R186W	rs1265039087	exonic	nonsynonymous SNV	0	1	0	8.008e-06	7.308	0.22326	0.297626	179.443					16.72	.	6.573e-06	0	0
UKBB	B4GALT6	b4GalT	18	31658007	G	A	c.C315T	p.Y105Y	.	exonic	synonymous SNV	0	1	0	8.008e-06	7.308	0.22326	0.297626	179.443					.	.	.	.	.
UKBB	B4GALT6	b4GalT	18	31638733	G	A	c.C499T	p.R167C	rs180688911	exonic	nonsynonymous SNV	0	1	0	8.009e-06	7.308	0.22326	0.297626	179.443					25.9	.	6.569e-06	0	0
UKBB	B4GALT6	b4GalT	18	31627024	C	T	c.G874A	p.G292R	.	exonic	nonsynonymous SNV	0	1	0	8.011e-06	7.308	0.22326	0.297626	179.443					32	.	.	.	.
UKBB	B4GALT6	b4GalT	18	31626331	T	A	c.A953T	p.Y318F	.	exonic	nonsynonymous SNV	0	1	0	8.015e-06	7.308	0.22326	0.297626	179.443					33	.	.	.	.
UKBB	B4GALT6	b4GalT	18	31658082	G	A	c.C240T	p.P80P	rs76171871	exonic	synonymous SNV	0	1	0	8.016e-06	7.308	0.22326	0.297626	179.443					.	.	0.0011	0	4.424e-05
UKBB	B4GALT6	b4GalT	18	31626345	T	G	c.A939C	p.G313G	rs1207964135	exonic	synonymous SNV	0	1	0	8.022e-06	7.308	0.22326	0.297626	179.443					.	.	.	.	.
UKBB	B4GALT6	b4GalT	18	31666339	C	T	c.G149A	p.G50D	.	exonic	nonsynonymous SNV	0	1	0	8.03e-06	7.308	0.22326	0.297626	179.443					19.14	.	.	.	.
UKBB	B4GALT6	b4GalT	18	31626352	G	A	c.C932T	p.P311L	.	exonic	nonsynonymous SNV	0	1	0	8.045e-06	7.308	0.22326	0.297626	179.443					33	.	.	.	.
UKBB	B4GALT6	b4GalT	18	31666279	T	C	c.A209G	p.K70R	.	exonic	nonsynonymous SNV	0	1	0	8.052e-06	7.308	0.22326	0.297626	179.443					8.644	.	.	.	.
UKBB	B4GALT6	b4GalT	18	31666358	A	G	c.T130C	p.F44L	rs1287873236	exonic	nonsynonymous SNV	0	1	0	8.149e-06	7.308	0.22326	0.297626	179.443					18.68	.	1.971e-05	0	2.94e-05
UKBB	B4GALT6	b4GalT	18	31666267	A	G	c.T221C	p.L74P	.	exonic	nonsynonymous SNV	0	1	0	8.193e-06	7.308	0.22326	0.297626	179.443					20.2	.	.	.	.
UKBB	B4GALT6	b4GalT	18	31666264	T	C	c.A224G	p.N75S	.	exonic	nonsynonymous SNV	0	1	0	8.216e-06	7.308	0.22326	0.297626	179.443					20.9	.	.	.	.
UKBB	B4GALT6	b4GalT	18	31626283	C	T	c.G1001A	p.R334Q	rs1332441165	exonic	nonsynonymous SNV	0	1	0	8.375e-06	7.308	0.22326	0.297626	179.443					34	.	.	.	.
UKBB	B4GALT6	b4GalT	18	31631054	G	A	c.C681T	p.H227H	rs114075538	exonic	synonymous SNV	0	2	0	1.601e-05	4.38473	0.340056	0.210447	91.3574					.	.	0.0005	0.0003	2.941e-05
UKBB	B4GALT6	b4GalT	18	31638715	T	C	c.A517G	p.I173V	rs368163743	exonic	nonsynonymous SNV	0	2	0	1.601e-05	4.38473	0.340056	0.210447	91.3574					14.54	Uncertain_significance	3.291e-05	0	2.941e-05
UKBB	B4GALT6	.	18	31684402	G	C	c.C25G	p.R9G	rs1203268610	exonic	nonsynonymous SNV	0	2	0	1.601e-05	4.38473	0.340056	0.210447	91.3574					16.38	.	.	.	.
UKBB	B4GALT6	b4GalT	18	31631025	C	T	c.G710A	p.R237Q	rs762503282	exonic	nonsynonymous SNV	0	2	0	1.601e-05	4.38473	0.340056	0.210447	91.3574					35	.	1.972e-05	0	2.94e-05
UKBB	B4GALT6	b4GalT	18	31631120	C	T	c.G615A	p.A205A	rs770874188	exonic	synonymous SNV	0	2	0	1.601e-05	4.38473	0.340056	0.210447	91.3574					.	.	1.974e-05	0	0
UKBB	B4GALT6	b4GalT	18	31638675	C	T	c.G557A	p.R186Q	rs915348123	exonic	nonsynonymous SNV	0	2	0	1.601e-05	4.38473	0.340056	0.210447	91.3574					12.01	Uncertain_significance	1.316e-05	0	2.941e-05
UKBB	B4GALT6	b4GalT	18	31625751	G	A	c.C1012T	p.L338L	rs780676222	exonic	synonymous SNV	0	2	0	1.602e-05	4.38473	0.340056	0.210447	91.3574					.	.	1.316e-05	0	2.941e-05
UKBB	B4GALT6	b4GalT	18	31625761	C	A	c.G1002T	p.R334R	rs1400111594	exonic	synonymous SNV	0	2	0	1.602e-05	4.38473	0.340056	0.210447	91.3574					.	.	6.58e-06	0	1.47e-05
UKBB	B4GALT6	b4GalT	18	31627051	A	G	c.T847C	p.F283L	.	exonic	nonsynonymous SNV	0	2	0	1.602e-05	4.38473	0.340056	0.210447	91.3574					26.1	.	.	.	.
UKBB	B4GALT6	b4GalT	18	31638735	T	C	c.A497G	p.N166S	rs1056400957	exonic	nonsynonymous SNV	0	2	0	1.602e-05	4.38473	0.340056	0.210447	91.3574					24.4	.	6.574e-06	0	1.47e-05
UKBB	B4GALT6	b4GalT	18	31638740	G	A	c.C492T	p.F164F	rs1375653737	exonic	synonymous SNV	0	2	0	1.602e-05	4.38473	0.340056	0.210447	91.3574					.	.	6.573e-06	0	1.47e-05
UKBB	B4GALT6	b4GalT	18	31627007	A	G	c.T891C	p.L297L	rs754524971	exonic	synonymous SNV	0	2	0	1.603e-05	4.38473	0.340056	0.210447	91.3574					.	.	.	.	.
UKBB	B4GALT6	b4GalT	18	31666355	T	C	c.A133G	p.M45V	rs146312568	exonic	startloss	0	2	0	1.623e-05	4.38473	0.340056	0.210447	91.3574					12.46	.	3.283e-05	0	0
UKBB	B4GALT6	b4GalT	18	31638644	C	T	c.G588A	p.Q196Q	.	exonic	synonymous SNV	0	2	0	1.627e-05	4.38473	0.340056	0.210447	91.3574					.	.	.	.	.
UKBB	B4GALT6	b4GalT	18	31625722	G	A	c.C1041T	p.I347I	rs375001901	exonic	synonymous SNV	0	3	0	2.402e-05	3.1319	0.450211	0.161728	60.65					.	.	0.0002	0	5.88e-05
UKBB	B4GALT6	b4GalT	18	31638691	T	C	c.A541G	p.M181V	rs765525965	exonic	startloss	0	3	0	2.402e-05	3.1319	0.450211	0.161728	60.65					13.42	.	3.286e-05	0	1.47e-05
UKBB	B4GALT6	b4GalT	18	31627056	T	C	c.A842G	p.N281S	rs747287363	exonic	nonsynonymous SNV	0	3	0	2.403e-05	3.1319	0.450211	0.161728	60.65					15.95	.	1.314e-05	0	0
UKBB	B4GALT6	b4GalT	18	31638738	C	T	c.G494A	p.R165H	.	exonic	nonsynonymous SNV	0	3	0	2.403e-05	3.1319	0.450211	0.161728	60.65					34	.	1.316e-05	0	1.47e-05
UKBB	B4GALT6	b4GalT	18	31638662	C	T	c.G570A	p.A190A	rs758589504	exonic	synonymous SNV	0	3	0	2.404e-05	3.1319	0.450211	0.161728	60.65					.	.	3.945e-05	0	5.879e-05
UKBB	B4GALT6	b4GalT	18	31626343	T	C	c.A941G	p.D314G	rs755650938	exonic	nonsynonymous SNV	0	3	0	2.407e-05	3.1319	0.450211	0.161728	60.65					16.80	.	1.314e-05	0	1.47e-05
UKBB	B4GALT6	b4GalT	18	31626362	C	T	c.G922A	p.V308I	rs755585691	exonic	nonsynonymous SNV	0	3	0	2.428e-05	3.1319	0.450211	0.161728	60.65					16.15	Uncertain_significance	.	.	.
UKBB	B4GALT6	b4GalT	18	31666342	C	T	c.G146A	p.R49Q	rs761646121	exonic	nonsynonymous SNV	0	4	0	3.212e-05	2.43588	0.550382	0.131109	45.2565					11.30	.	1.315e-05	0	2.941e-05
UKBB	B4GALT6	b4GalT	18	31658081	C	T	c.G241A	p.E81K	rs756803714	exonic	nonsynonymous SNV	0	4	0	3.216e-05	2.43588	0.550382	0.131109	45.2565					10.64	.	4.142e-05	0	4.466e-05
UKBB	B4GALT6	b4GalT	18	31684333	T	C	c.A94G	p.I32V	rs35210437	exonic	nonsynonymous SNV	0	5	0	4.003e-05	1.99296	0.640616	0.11017	36.0526					12.66	Benign	0.0121	0	8.853e-05
UKBB	B4GALT6	b4GalT	18	31638730	G	A	c.C502T	p.H168Y	rs115568058	exonic	nonsynonymous SNV	0	5	0	4.004e-05	1.99296	0.640616	0.11017	36.0526					19.52	.	0.0014	0	5.88e-05
UKBB	B4GALT6	b4GalT	18	31666268	G	A	c.C220T	p.L74F	rs372526381	exonic	nonsynonymous SNV	0	5	0	4.082e-05	1.99296	0.640616	0.11017	36.0526					11.82	Uncertain_significance	6.573e-06	0	1.47e-05
UKBB	B4GALT6	.	18	31625630	G	A	c.C1133T	p.P378L	rs372756128	exonic	nonsynonymous SNV	0	7	0	5.604e-05	1.46146	0.795049	0.0834445	25.5962					7.119	.	6.572e-06	0	0
UKBB	B4GALT6	b4GalT	18	31638755	T	C	c.A477G	p.A159A	rs199629405	exonic	synonymous SNV	0	7	0	5.632e-05	1.46146	0.795049	0.0834445	25.5962					.	.	9.2e-05	0.0020	5.88e-05
UKBB	B4GALT6	b4GalT	18	31658042	T	C	c.A280G	p.T94A	rs983757056	exonic	nonsynonymous SNV	0	8	0	6.405e-05	1.2895	0.861311	0.0744067	22.3477					16.82	.	2.638e-05	0	1.472e-05
UKBB	B4GALT6	b4GalT	18	31645366	G	T	c.C460A	p.P154T	rs369396189	exonic	nonsynonymous SNV	0	11	0	8.807e-05	0.953065	0.973456	0.0561462	16.178					20.8	.	0.0001	0	0.0002
UKBB	B4GALT6	.	18	31625637	A	G	c.T1126C	p.L376L	rs775243640	exonic	synonymous SNV	0	15	0	0.0001201	0.707067	0.809383	0.0422948	11.8205					.	.	3.288e-05	0	7.352e-05
UKBB	B4GALT6	b4GalT	18	31645424	G	A	c.C402T	p.L134L	rs114543734	exonic	synonymous SNV	27	705	0.004742	0.005645	0.853037	0.415768	0.581707	1.25093	0.838263	0.370599	0.56971	1.23341	.	.	0.0026	0.0017	0.0044
UKBB	B4GALT7	GalT	5	177609590	T	C	c.T879C	p.H293H	rs755949684	exonic	synonymous SNV	2	8	0.0003511	6.405e-05	6.45204	0.00958636	1.57416	26.4451	5.48515	0.0313735	1.16425	25.8424	.	Likely_benign	1.971e-05	0	2.94e-05
UKBB	B4GALT7	GalT	5	177607489	G	A	c.G601A	p.G201S	rs935389752	exonic	nonsynonymous SNV	1	0	0.0001756	0	65.7961	0.0103605	2.67962	1615.58					34	Uncertain_significance	1.314e-05	0	2.94e-05
UKBB	B4GALT7	GalT	5	177607491	C	T	c.C603T	p.G201G	rs374198956	exonic	synonymous SNV	1	1	0.0001756	8.006e-06	21.9317	0.00749837	2.28053	210.915	21.9354	0.0290052	1.37161	350.799	.	Likely_benign	3.284e-05	0	0
UKBB	B4GALT7	GalT	5	177607427	C	T	c.C539T	p.A180V	rs1242031806	exonic	nonsynonymous SNV	1	1	0.0001756	8.007e-06	21.9317	0.00749837	2.28053	210.915	21.9354	0.0290052	1.37161	350.799	15.34	.	6.567e-06	0	1.47e-05
UKBB	B4GALT7	GalT	5	177604524	C	T	c.C396T	p.N132N	rs775381039	exonic	synonymous SNV	1	2	0.0001756	1.601e-05	13.1588	0.0126018	1.73753	99.6555	10.9675	0.0505573	0.994161	120.993	.	Likely_benign	1.314e-05	0	2.94e-05
UKBB	B4GALT7	GalT	5	177607484	A	G	c.A596G	p.Y199C	rs764627401	exonic	nonsynonymous SNV	1	2	0.0001756	1.601e-05	13.1588	0.0126018	1.73753	99.6555	10.9675	0.0505573	0.994161	120.993	23.4	.	.	.	.
UKBB	B4GALT7	GalT	5	177604336	G	A	c.G208A	p.G70S	.	exonic	nonsynonymous SNV	1	2	0.0001756	1.602e-05	13.1588	0.0126018	1.73753	99.6555	10.9675	0.0505573	0.994161	120.993	1.583	.	.	.	.
UKBB	B4GALT7	GalT	5	177604332	C	T	c.C204T	p.T68T	.	exonic	synonymous SNV	1	3	0.0001756	2.402e-05	9.399	0.0217049	1.38745	63.6714	7.31156	0.084946	0.76028	70.3147	.	.	6.572e-06	0	1.471e-05
UKBB	B4GALT7	GalT	5	177608616	G	C	c.G717C	p.G239G	rs149805079	exonic	synonymous SNV	1	3	0.0001756	2.402e-05	9.399	0.0217049	1.38745	63.6714	7.31156	0.084946	0.76028	70.3147	.	Likely_benign	0.0001	0	2.94e-05
UKBB	B4GALT7	GalT	5	177607441	G	A	c.G553A	p.V185M	rs137913131	exonic	nonsynonymous SNV	1	7	0.0001756	5.605e-05	4.38592	0.0984284	0.759511	25.3272	3.13332	0.285448	0.385363	25.4766	27.5	Uncertain_significance	2.628e-05	0	4.409e-05
UKBB	B4GALT7	.	5	177600248	G	A	c.G38A	p.W13X	rs200503833	exonic	stopgain	6	108	0.001053	0.0008647	1.31394	0.499443	0.594917	2.90196	1.21868	0.637622	0.535165	2.7752	39	Conflicting_classifications_of_pathogenicity	0.0003	0	0.0004
UKBB	B4GALT7	GalT	5	177609601	G	A	c.G890A	p.R297H	rs374994284	exonic	nonsynonymous SNV	1	9	0.0001756	7.206e-05	3.46246	0.15758	0.618487	19.3837	2.43695	0.398168	0.308629	19.2423	21.7	Uncertain_significance	4.599e-05	0	0.0001
UKBB	B4GALT7	.	5	177600217	C	T	c.C7T	p.P3S	rs749515076	exonic	nonsynonymous SNV	1	9	0.0001756	7.206e-05	3.46246	0.15758	0.618487	19.3837	2.43695	0.398168	0.308629	19.2423	9.059	Uncertain_significance	4.605e-05	0	0.0001
UKBB	B4GALT7	GalT	5	177608586	C	T	c.C687T	p.D229D	rs756942664	exonic	synonymous SNV	1	10	0.0001756	8.007e-05	3.13265	0.190917	0.565886	17.3418	2.19322	0.45404	0.280653	17.1394	.	Conflicting_classifications_of_pathogenicity	0.0001	0.0009	0.0002
UKBB	B4GALT7	GalT	5	177604346	G	A	c.G218A	p.R73H	rs777486041	exonic	nonsynonymous SNV	2	31	0.0003511	0.0002482	1.74039	0.399264	0.479838	6.31242	1.415	0.634327	0.338477	5.91542	9.081	Uncertain_significance	0.0001	0	0.0002
UKBB	B4GALT7	GalT	5	177607309	C	T	c.C421T	p.R141W	rs187063864	exonic	nonsynonymous SNV	2	34	0.0003511	0.0002722	1.58897	0.479732	0.439902	5.73953	1.29009	0.726381	0.30978	5.37261	18.50	Pathogenic/Likely_pathogenic	7.876e-05	0	0.0001
UKBB	B4GALT7	GalT	5	177604465	C	T	c.C337T	p.P113S	rs138496419	exonic	nonsynonymous SNV	1	15	0.0001756	0.0001201	2.12195	0.379072	0.396901	11.3445	1.46203	0.713096	0.193051	11.0724	21.5	Uncertain_significance	2.629e-05	0	5.881e-05
UKBB	B4GALT7	GalT	5	177609620	C	T	c.C909T	p.G303G	rs557374282	exonic	synonymous SNV	1	23	0.0001756	0.0001841	1.3994	0.689946	0.268474	7.29428	0.953376	0.962726	0.128702	7.06223	.	Likely_benign	9.19e-05	0	0.0002
UKBB	B4GALT7	GalT	5	177604439	G	T	c.G311T	p.R104L	rs140590638	exonic	nonsynonymous SNV	0	1	0	8.006e-06	7.308	0.22326	0.297626	179.443					29.4	Uncertain_significance	.	.	.
UKBB	B4GALT7	GalT	5	177609578	T	C	c.T867C	p.T289T	rs201616836	exonic	synonymous SNV	0	1	0	8.006e-06	7.308	0.22326	0.297626	179.443					.	Likely_benign	0.0002	0.0020	2.94e-05
UKBB	B4GALT7	.	5	177609668	C	T	c.C957T	p.T319T	rs138973879	exonic	synonymous SNV	0	1	0	8.006e-06	7.308	0.22326	0.297626	179.443					.	Likely_benign	3.943e-05	0	7.35e-05
UKBB	B4GALT7	.	5	177600216	C	T	c.C6T	p.F2F	.	exonic	synonymous SNV	0	1	0	8.006e-06	7.308	0.22326	0.297626	179.443					.	.	.	.	.
UKBB	B4GALT7	.	5	177600250	G	T	c.G40T	p.E14X	.	exonic	stopgain	0	1	0	8.006e-06	7.308	0.22326	0.297626	179.443					39	.	.	.	.
UKBB	B4GALT7	.	5	177604200	C	T	c.C72T	p.G24G	.	exonic	synonymous SNV	0	1	0	8.006e-06	7.308	0.22326	0.297626	179.443					.	Likely_benign	.	.	.
UKBB	B4GALT7	.	5	177604237	G	A	c.G109A	p.A37T	rs1382067342	exonic	nonsynonymous SNV	0	1	0	8.006e-06	7.308	0.22326	0.297626	179.443					12.39	Uncertain_significance	.	.	.
UKBB	B4GALT7	.	5	177604239	C	T	c.C111T	p.A37A	rs1383781077	exonic	synonymous SNV	0	1	0	8.006e-06	7.308	0.22326	0.297626	179.443					.	.	6.57e-06	0	1.47e-05
UKBB	B4GALT7	GalT	5	177604334	C	T	c.C206T	p.S69L	rs754899566	exonic	nonsynonymous SNV	0	1	0	8.006e-06	7.308	0.22326	0.297626	179.443					1.505	.	6.572e-06	0	1.471e-05
UKBB	B4GALT7	GalT	5	177604343	C	T	c.C215T	p.P72L	rs145261025	exonic	nonsynonymous SNV	0	1	0	8.006e-06	7.308	0.22326	0.297626	179.443					4.665	.	1.315e-05	0	2.941e-05
UKBB	B4GALT7	GalT	5	177604356	C	T	c.C228T	p.P76P	rs1379731741	exonic	synonymous SNV	0	1	0	8.006e-06	7.308	0.22326	0.297626	179.443					.	.	.	.	.
UKBB	B4GALT7	GalT	5	177604394	C	A	c.C266A	p.S89Y	.	exonic	nonsynonymous SNV	0	1	0	8.006e-06	7.308	0.22326	0.297626	179.443					18.36	.	.	.	.
UKBB	B4GALT7	GalT	5	177604412	T	A	c.T284A	p.L95Q	rs1212818388	exonic	nonsynonymous SNV	0	1	0	8.006e-06	7.308	0.22326	0.297626	179.443					19.56	.	.	.	.
UKBB	B4GALT7	GalT	5	177604434	C	T	c.C306T	p.R102R	rs1425581826	exonic	synonymous SNV	0	1	0	8.006e-06	7.308	0.22326	0.297626	179.443					.	.	.	.	.
UKBB	B4GALT7	GalT	5	177604458	C	T	c.C330T	p.V110V	.	exonic	synonymous SNV	0	1	0	8.006e-06	7.308	0.22326	0.297626	179.443					.	Likely_benign	6.571e-06	0	1.47e-05
UKBB	B4GALT7	GalT	5	177607313	C	T	c.C425T	p.A142V	rs1433359702	exonic	nonsynonymous SNV	0	1	0	8.006e-06	7.308	0.22326	0.297626	179.443					23.4	.	.	.	.
UKBB	B4GALT7	GalT	5	177607317	G	A	c.G429A	p.A143A	rs780809034	exonic	synonymous SNV	0	1	0	8.006e-06	7.308	0.22326	0.297626	179.443					.	Likely_benign	1.314e-05	0	0
UKBB	B4GALT7	GalT	5	177607408	G	T	c.G520T	p.D174Y	rs532945440	exonic	nonsynonymous SNV	0	1	0	8.006e-06	7.308	0.22326	0.297626	179.443					12.46	Uncertain_significance	1.969e-05	0	1.47e-05
UKBB	B4GALT7	GalT	5	177607430	G	A	c.G542A	p.G181E	.	exonic	nonsynonymous SNV	0	1	0	8.006e-06	7.308	0.22326	0.297626	179.443					34	.	.	.	.
UKBB	B4GALT7	GalT	5	177607492	G	A	c.G604A	p.G202S	.	exonic	nonsynonymous SNV	0	1	0	8.006e-06	7.308	0.22326	0.297626	179.443					35	.	.	.	.
UKBB	B4GALT7	GalT	5	177608578	G	A	c.G679A	p.E227K	rs145226749	exonic	nonsynonymous SNV	0	1	0	8.006e-06	7.308	0.22326	0.297626	179.443					36	.	1.314e-05	0	1.471e-05
UKBB	B4GALT7	GalT	5	177608978	G	A	c.G792A	p.R264R	rs1246553790	exonic	synonymous SNV	0	1	0	8.006e-06	7.308	0.22326	0.297626	179.443					.	.	6.568e-06	0	1.47e-05
UKBB	B4GALT7	GalT	5	177608979	A	G	c.A793G	p.K265E	rs779668675	exonic	nonsynonymous SNV	0	1	0	8.006e-06	7.308	0.22326	0.297626	179.443					19.94	.	6.571e-06	0	1.47e-05
UKBB	B4GALT7	GalT	5	177609568	G	C	c.G857C	p.G286A	.	exonic	nonsynonymous SNV	0	1	0	8.006e-06	7.308	0.22326	0.297626	179.443					29.0	.	.	.	.
UKBB	B4GALT7	GalT	5	177609584	G	A	c.G873A	p.K291K	rs755157004	exonic	synonymous SNV	0	1	0	8.006e-06	7.308	0.22326	0.297626	179.443					.	.	.	.	.
UKBB	B4GALT7	GalT	5	177609633	A	G	c.A922G	p.T308A	rs1447784667	exonic	nonsynonymous SNV	0	1	0	8.006e-06	7.308	0.22326	0.297626	179.443					17.31	Uncertain_significance	.	.	.
UKBB	B4GALT7	GalT	5	177604345	C	T	c.C217T	p.R73C	rs1166915437	exonic	nonsynonymous SNV	0	1	0	8.007e-06	7.308	0.22326	0.297626	179.443					9.257	.	.	.	.
UKBB	B4GALT7	GalT	5	177604353	C	T	c.C225T	p.C75C	rs780427259	exonic	synonymous SNV	0	1	0	8.007e-06	7.308	0.22326	0.297626	179.443					.	Likely_benign	3.944e-05	0	2.941e-05
UKBB	B4GALT7	GalT	5	177607326	C	T	c.C438T	p.N146N	rs773098634	exonic	synonymous SNV	0	1	0	8.007e-06	7.308	0.22326	0.297626	179.443					.	Likely_benign	.	.	.
UKBB	B4GALT7	GalT	5	177608554	A	C	c.A655C	p.N219H	.	exonic	nonsynonymous SNV	0	1	0	8.007e-06	7.308	0.22326	0.297626	179.443					26.9	.	.	.	.
UKBB	B4GALT7	GalT	5	177608558	G	A	c.G659A	p.R220H	rs781202877	exonic	nonsynonymous SNV	0	1	0	8.007e-06	7.308	0.22326	0.297626	179.443					19.41	.	.	.	.
UKBB	B4GALT7	GalT	5	177608592	C	T	c.C693T	p.F231F	.	exonic	synonymous SNV	0	1	0	8.007e-06	7.308	0.22326	0.297626	179.443					.	Likely_benign	.	.	.
UKBB	B4GALT7	GalT	5	177608600	G	A	c.G701A	p.R234H	rs777921880	exonic	nonsynonymous SNV	0	1	0	8.007e-06	7.308	0.22326	0.297626	179.443					28.7	.	6.573e-06	0	1.47e-05
UKBB	B4GALT7	GalT	5	177608924	G	A	c.G738A	p.S246S	rs761285141	exonic	synonymous SNV	0	1	0	8.007e-06	7.308	0.22326	0.297626	179.443					.	.	.	.	.
UKBB	B4GALT7	GalT	5	177608976	C	T	c.C790T	p.R264W	rs779147014	exonic	nonsynonymous SNV	0	1	0	8.007e-06	7.308	0.22326	0.297626	179.443					19.94	Uncertain_significance	5.257e-05	0	0
UKBB	B4GALT7	GalT	5	177607511	A	G	c.A623G	p.K208R	rs141168189	exonic	nonsynonymous SNV	0	1	0	8.008e-06	7.308	0.22326	0.297626	179.443					9.517	.	1.313e-05	0	2.94e-05
UKBB	B4GALT7	GalT	5	177609006	C	T	c.C820T	p.Q274X	.	exonic	stopgain	0	1	0	8.01e-06	7.308	0.22326	0.297626	179.443					33	.	.	.	.
UKBB	B4GALT7	GalT	5	177608912	T	A	c.T726A	p.L242L	rs367964168	exonic	synonymous SNV	0	1	0	8.012e-06	7.308	0.22326	0.297626	179.443					.	Likely_benign	6.575e-06	0	1.47e-05
UKBB	B4GALT7	GalT	5	177609015	G	T	c.828+1G>T		.	splicing	.	0	1	0	8.019e-06	7.308	0.22326	0.297626	179.443					17.79	.	.	.	.
UKBB	B4GALT7	GalT	5	177607355	C	T	c.C467T	p.T156M	rs145129446	exonic	nonsynonymous SNV	0	2	0	1.601e-05	4.38473	0.340056	0.210447	91.3574					20.8	Uncertain_significance	5.25e-05	0	4.409e-05
UKBB	B4GALT7	.	5	177600224	G	A	c.G14A	p.R5Q	rs1392230207	exonic	nonsynonymous SNV	0	2	0	1.601e-05	4.38473	0.340056	0.210447	91.3574					34	.	1.316e-05	0	2.943e-05
UKBB	B4GALT7	GalT	5	177604268	T	G	c.T140G	p.L47R	rs895605058	exonic	nonsynonymous SNV	0	2	0	1.601e-05	4.38473	0.340056	0.210447	91.3574					24.1	.	.	.	.
UKBB	B4GALT7	GalT	5	177604367	C	T	c.C239T	p.P80L	rs777092684	exonic	nonsynonymous SNV	0	2	0	1.601e-05	4.38473	0.340056	0.210447	91.3574					9.050	Uncertain_significance	.	.	.
UKBB	B4GALT7	GalT	5	177604368	C	T	c.C240T	p.P80P	rs377379133	exonic	synonymous SNV	0	2	0	1.601e-05	4.38473	0.340056	0.210447	91.3574					.	Likely_benign	1.314e-05	0	0
UKBB	B4GALT7	GalT	5	177604467	C	T	c.C339T	p.P113P	.	exonic	synonymous SNV	0	2	0	1.601e-05	4.38473	0.340056	0.210447	91.3574					.	.	.	.	.
UKBB	B4GALT7	GalT	5	177607361	A	G	c.A473G	p.Y158C	rs1259800618	exonic	nonsynonymous SNV	0	2	0	1.601e-05	4.38473	0.340056	0.210447	91.3574					22.5	.	6.569e-06	0	0
UKBB	B4GALT7	GalT	5	177607410	C	T	c.C522T	p.D174D	rs775207945	exonic	synonymous SNV	0	2	0	1.601e-05	4.38473	0.340056	0.210447	91.3574					.	Likely_benign	6.568e-05	0.0003	0
UKBB	B4GALT7	GalT	5	177607501	C	T	c.C613T	p.L205L	.	exonic	synonymous SNV	0	2	0	1.601e-05	4.38473	0.340056	0.210447	91.3574					.	.	.	.	.
UKBB	B4GALT7	GalT	5	177608584	G	A	c.G685A	p.D229N	rs753374573	exonic	nonsynonymous SNV	0	2	0	1.601e-05	4.38473	0.340056	0.210447	91.3574					35	Uncertain_significance	1.314e-05	0	0
UKBB	B4GALT7	GalT	5	177608604	T	G	c.T705G	p.I235M	rs1460892986	exonic	nonsynonymous SNV	0	2	0	1.601e-05	4.38473	0.340056	0.210447	91.3574					11.84	.	6.574e-06	0	1.47e-05
UKBB	B4GALT7	GalT	5	177608943	A	G	c.A757G	p.K253E	rs767799114	exonic	nonsynonymous SNV	0	2	0	1.601e-05	4.38473	0.340056	0.210447	91.3574					10.79	Uncertain_significance	.	.	.
UKBB	B4GALT7	GalT	5	177609567	G	A	c.G856A	p.G286S	rs751011692	exonic	nonsynonymous SNV	0	2	0	1.601e-05	4.38473	0.340056	0.210447	91.3574					35	.	1.314e-05	0	2.94e-05
UKBB	B4GALT7	GalT	5	177604373	A	G	c.A245G	p.E82G	rs1483839796	exonic	nonsynonymous SNV	0	2	0	1.602e-05	4.38473	0.340056	0.210447	91.3574					12.69	.	1.316e-05	0	0
UKBB	B4GALT7	GalT	5	177608919	C	T	c.C733T	p.P245S	rs1429482924	exonic	nonsynonymous SNV	0	2	0	1.602e-05	4.38473	0.340056	0.210447	91.3574					28.0	Uncertain_significance	6.57e-06	0	1.47e-05
UKBB	B4GALT7	GalT	5	177607451	C	G	c.C563G	p.P188R	rs149484064	exonic	nonsynonymous SNV	1	25	0.0001756	0.0002002	1.2896	0.762164	0.248373	6.69588	0.877078	0.897682	0.118798	6.47539	19.10	Uncertain_significance	7.226e-05	0	0.0002
UKBB	B4GALT7	GalT	5	177607488	C	T	c.C600T	p.V200V	rs148615542	exonic	synonymous SNV	0	3	0	2.402e-05	3.1319	0.450211	0.161728	60.65					.	Likely_benign	0.0001	0	0
UKBB	B4GALT7	GalT	5	177608557	C	A	c.C658A	p.R220S	rs199905021	exonic	nonsynonymous SNV	0	3	0	2.402e-05	3.1319	0.450211	0.161728	60.65					21.1	Uncertain_significance	3.288e-05	0	7.35e-05
UKBB	B4GALT7	.	5	177600218	C	T	c.C8T	p.P3L	rs1418978445	exonic	nonsynonymous SNV	0	3	0	2.402e-05	3.1319	0.450211	0.161728	60.65					14.57	.	1.316e-05	0	2.943e-05
UKBB	B4GALT7	.	5	177604218	C	T	c.C90T	p.S30S	rs764179307	exonic	synonymous SNV	0	3	0	2.402e-05	3.1319	0.450211	0.161728	60.65					.	.	.	.	.
UKBB	B4GALT7	GalT	5	177608577	C	T	c.C678T	p.R226R	rs139816846	exonic	synonymous SNV	0	3	0	2.402e-05	3.1319	0.450211	0.161728	60.65					.	Likely_benign	2.63e-05	0	5.881e-05
UKBB	B4GALT7	GalT	5	177608597	G	A	c.G698A	p.R233Q	rs780268052	exonic	nonsynonymous SNV	0	3	0	2.402e-05	3.1319	0.450211	0.161728	60.65					15.58	Uncertain_significance	5.261e-05	0	0.0001
UKBB	B4GALT7	GalT	5	177609580	T	C	c.T869C	p.V290A	rs766423518	exonic	nonsynonymous SNV	0	3	0	2.402e-05	3.1319	0.450211	0.161728	60.65					18.64	Uncertain_significance	.	.	.
UKBB	B4GALT7	GalT	5	177608587	G	A	c.G688A	p.E230K	rs751946151	exonic	nonsynonymous SNV	0	4	0	3.203e-05	2.43588	0.550382	0.131109	45.2565					36	Uncertain_significance	.	.	.
UKBB	B4GALT7	GalT	5	177609583	A	G	c.A872G	p.K291R	rs751742436	exonic	nonsynonymous SNV	0	4	0	3.203e-05	2.43588	0.550382	0.131109	45.2565					8.130	Uncertain_significance	5.914e-05	0	0.0001
UKBB	B4GALT7	GalT	5	177608953	G	A	c.G767A	p.R256H	rs764639019	exonic	nonsynonymous SNV	0	5	0	4.003e-05	1.99296	0.640616	0.11017	36.0526					10.60	Conflicting_classifications_of_pathogenicity	1.314e-05	0	2.94e-05
UKBB	B4GALT7	GalT	5	177609617	G	T	c.G906T	p.V302V	.	exonic	synonymous SNV	0	5	0	4.003e-05	1.99296	0.640616	0.11017	36.0526					.	.	.	.	.
UKBB	B4GALT7	GalT	5	177608923	C	T	c.C737T	p.S246L	rs145692398	exonic	nonsynonymous SNV	0	5	0	4.004e-05	1.99296	0.640616	0.11017	36.0526					14.31	Uncertain_significance	5.255e-05	0	0.0001
UKBB	B4GALT7	GalT	5	177604401	C	T	c.C273T	p.G91G	rs375667092	exonic	synonymous SNV	0	6	0	4.804e-05	1.68633	0.721819	0.0949707	29.9429					.	Likely_benign	2.63e-05	0	2.941e-05
UKBB	B4GALT7	GalT	5	177607310	G	A	c.G422A	p.R141Q	rs1049518256	exonic	nonsynonymous SNV	0	6	0	4.804e-05	1.68633	0.721819	0.0949707	29.9429					27.2	.	.	.	.
UKBB	B4GALT7	GalT	5	177604425	G	T	c.G297T	p.V99V	rs114036939	exonic	synonymous SNV	0	7	0	5.604e-05	1.46146	0.795049	0.0834445	25.5962					.	Benign	0.0107	0	0.0001
UKBB	B4GALT7	GalT	5	177608550	G	A	c.G651A	p.M217I	rs1205721014	exonic	nonsynonymous SNV	0	7	0	5.607e-05	1.46146	0.795049	0.0834445	25.5962					35	Uncertain_significance	6.575e-06	0	1.47e-05
UKBB	B4GALT7	GalT	5	177608599	C	T	c.C700T	p.R234C	rs139730903	exonic	nonsynonymous SNV	0	9	0	7.206e-05	1.15375	0.92149	0.0671316	19.8287					18.41	Uncertain_significance	0.0002	0	0.0001
UKBB	B4GALT7	.	5	177600232	G	A	c.G22A	p.A8T	.	exonic	nonsynonymous SNV	0	9	0	7.206e-05	1.15375	0.92149	0.0671316	19.8287					19.38	.	0	0	0
UKBB	B4GALT7	GalT	5	177608540	G	A	c.G641A	p.C214Y	rs753594601	exonic	nonsynonymous SNV	0	10	0	8.011e-05	1.04385	0.97635	0.0611503	17.8188					32	Conflicting_classifications_of_pathogenicity	1.315e-05	0	2.941e-05
UKBB	B4GALT7	GalT	5	177607374	C	T	c.C486T	p.H162H	rs370142626	exonic	synonymous SNV	0	12	0	9.608e-05	0.876805	0.927373	0.0518982	14.8134					.	Likely_benign	5.912e-05	0	1.47e-05
UKBB	B4GALT7	GalT	5	177608995	G	A	c.G809A	p.R270H	rs369752734	exonic	nonsynonymous SNV	0	12	0	9.61e-05	0.876805	0.927373	0.0518982	14.8134					22.7	Uncertain_significance	5.912e-05	0	4.409e-05
UKBB	B4GALT7	GalT	5	177608596	C	T	c.C697T	p.R233W	rs147617631	exonic	nonsynonymous SNV	0	13	0	0.0001041	0.811844	0.884927	0.0482471	13.6607					18.27	Conflicting_classifications_of_pathogenicity	0.0001	0	0.0002
UKBB	B4GALT7	GalT	5	177608977	G	A	c.G791A	p.R264Q	rs375644526	exonic	nonsynonymous SNV	0	19	0	0.0001521	0.561992	0.687448	0.0339221	9.3106					35	Uncertain_significance	6.57e-05	0	8.818e-05
UKBB	B4GALT7	GalT	5	177607386	G	A	c.G498A	p.L166L	rs140848441	exonic	synonymous SNV	2	80	0.0003511	0.0006405	0.680486	0.549071	0.193163	2.39726	0.547883	0.400807	0.134614	2.2299	.	Likely_benign	0.0002	0	0.0003
UKBB	B4GALT7	GalT	5	177608994	C	T	c.C808T	p.R270C	rs28937869	exonic	nonsynonymous SNV	0	27	0	0.0002162	0.398452	0.519081	0.0242979	6.53406					17.90	Pathogenic	7.877e-05	0	0.0002
UKBB	B4GALT7	GalT	5	177604539	C	T	c.C411T	p.F137F	rs142951817	exonic	synonymous SNV	2	108	0.0003511	0.0008647	0.50465	0.28525	0.143953	1.76913	0.405657	0.20628	0.100113	1.64372	.	Benign/Likely_benign	0.0013	0.0020	0.0011
UKBB	B4GALT7	GalT	5	177609000	G	A	c.G814A	p.A272T	rs146632722	exonic	nonsynonymous SNV	5	209	0.0008784	0.001674	0.574662	0.200125	0.246239	1.34112	0.523758	0.153336	0.215567	1.27256	13.37	Uncertain_significance	0.0006	0	0.0009
UKBB	CERK	PH	22	46720178	C	T	c.G287A	p.R96H	rs186113651	exonic	nonsynonymous SNV	2	13	0.0003511	0.0001041	4.06207	0.0418522	1.05301	15.6698	3.37521	0.10937	0.761288	14.9642	16.92	Uncertain_significance	3.938e-05	0	7.35e-05
UKBB	CERK	CC	22	46691632	C	T	c.G1272A	p.R424R	.	exonic	synonymous SNV	1	0	0.0001756	0	65.7961	0.0103605	2.67962	1615.58					.	.	.	.	.
UKBB	CERK	CC	22	46691672	G	A	c.C1232T	p.A411V	rs750253970	exonic	nonsynonymous SNV	1	0	0.0001756	0	65.7961	0.0103605	2.67962	1615.58					18.66	.	.	.	.
UKBB	CERK	CC	22	46691679	G	A	c.C1225T	p.P409S	rs769309355	exonic	nonsynonymous SNV	1	0	0.0001756	0	65.7961	0.0103605	2.67962	1615.58					16.91	.	.	.	.
UKBB	CERK	CC	22	46691702	C	T	c.G1202A	p.R401H	rs749739248	exonic	nonsynonymous SNV	1	0	0.0001756	0	65.7961	0.0103605	2.67962	1615.58					15.76	.	2.629e-05	0	0
UKBB	CERK	Kinase	22	46720110	G	A	c.C355T	p.L119L	rs748502464	exonic	synonymous SNV	1	0	0.0001756	0	65.7961	0.0103605	2.67962	1615.58					.	.	.	.	.
UKBB	CERK	CC	22	46689995	A	G	c.T1538C	p.V513A	rs765748689	exonic	nonsynonymous SNV	1	1	0.0001757	8.009e-06	21.9317	0.00749837	2.28053	210.915	21.9354	0.0290052	1.37161	350.799	16.73	.	.	.	.
UKBB	CERK	CC	22	46691755	G	A	c.C1149T	p.V383V	rs1175736618	exonic	synonymous SNV	1	1	0.0001756	8.006e-06	21.9317	0.00749837	2.28053	210.915	21.9354	0.0290052	1.37161	350.799	.	.	1.314e-05	0	2.939e-05
UKBB	CERK	Kinase	22	46701667	G	A	c.C759T	p.D253D	rs142523444	exonic	synonymous SNV	9	153	0.00158	0.001225	1.35785	0.361002	0.704358	2.61763	1.2908	0.457449	0.658322	2.53094	.	.	0.0006	0	0.0012
UKBB	CERK	CC	22	46693443	A	G	c.T1110C	p.Y370Y	rs748203249	exonic	synonymous SNV	1	2	0.0001756	1.601e-05	13.1588	0.0126018	1.73753	99.6555	10.9675	0.0505573	0.994161	120.993	.	.	1.314e-05	0	2.94e-05
UKBB	CERK	Kinase	22	46701703	C	T	c.G723A	p.T241T	rs749582611	exonic	synonymous SNV	1	2	0.0001756	1.602e-05	13.1588	0.0126018	1.73753	99.6555	10.9675	0.0505573	0.994161	120.993	.	.	3.942e-05	0	5.879e-05
UKBB	CERK	CC	22	46691638	G	A	c.C1266T	p.L422L	rs775583228	exonic	synonymous SNV	1	3	0.0001756	2.402e-05	9.399	0.0217049	1.38745	63.6714	7.31156	0.084946	0.76028	70.3147	.	.	1.314e-05	0	1.47e-05
UKBB	CERK	CC	22	46691692	G	C	c.C1212G	p.P404P	rs201852137	exonic	synonymous SNV	1	4	0.0001756	3.203e-05	7.31021	0.0349009	1.15141	46.4121	5.48358	0.12804	0.612681	49.0788	.	.	2.629e-05	0	2.94e-05
UKBB	CERK	Kinase	22	46701669	C	T	c.G757A	p.D253N	rs754442734	exonic	nonsynonymous SNV	1	4	0.0001756	3.203e-05	7.31021	0.0349009	1.15141	46.4121	5.48358	0.12804	0.612681	49.0788	18.43	.	3.938e-05	0.0003	1.47e-05
UKBB	CERK	PH	22	46738121	G	A	c.C28T	p.L10L	.	exonic	synonymous SNV	1	4	0.0001756	3.203e-05	7.31021	0.0349009	1.15141	46.4121	5.48358	0.12804	0.612681	49.0788	.	.	.	.	.
UKBB	CERK	CC3	22	46687174	C	T	c.G1574A	p.R525Q	rs777790951	exonic	nonsynonymous SNV	1	5	0.0001756	4.003e-05	5.98099	0.0522213	0.982923	36.3937	4.38679	0.177156	0.512322	37.5622	35	.	1.314e-05	0	2.939e-05
UKBB	CERK	CC	22	46691677	C	T	c.G1227A	p.P409P	rs373182961	exonic	synonymous SNV	1	7	0.0001756	5.604e-05	4.38592	0.0984284	0.759511	25.3272	3.13332	0.285448	0.385363	25.4766	.	.	7.225e-05	0	5.881e-05
UKBB	CERK	Kinase	22	46701666	C	T	c.G760A	p.A254T	rs748887895	exonic	nonsynonymous SNV	1	7	0.0001756	5.605e-05	4.38592	0.0984284	0.759511	25.3272	3.13332	0.285448	0.385363	25.4766	12.19	Uncertain_significance	3.941e-05	0	8.819e-05
UKBB	CERK	Kinase	22	46701652	C	T	c.G774A	p.A258A	rs764967045	exonic	synonymous SNV	1	8	0.0001756	6.405e-05	3.86987	0.126601	0.681818	21.9646	2.74161	0.341751	0.342773	21.9283	.	.	4.598e-05	0	0
UKBB	CERK	Kinase	22	46711099	C	G	c.G556C	p.D186H	rs149130664	exonic	nonsynonymous SNV	13	252	0.002285	0.00202	1.17282	0.569153	0.67746	2.03037	1.13181	0.664032	0.647327	1.97889	4.397	.	0.0010	0	0.0020
UKBB	CERK	CC	22	46690119	G	A	c.C1414T	p.L472F	rs145587785	exonic	nonsynonymous SNV	2	33	0.0003512	0.0002642	1.63643	0.452718	0.452455	5.9186	1.3292	0.696054	0.318789	5.54215	10.34	Uncertain_significance	0.0004	0.0052	0.0004
UKBB	CERK	CC	22	46690006	A	T	c.T1527A	p.P509P	rs34110809	exonic	synonymous SNV	1	14	0.0001756	0.0001121	2.26832	0.339729	0.422126	12.189	1.56649	0.664621	0.205912	11.9171	.	Benign	0.0126	0	0.0003
UKBB	CERK	CC	22	46695230	A	G	c.T1029C	p.D343D	rs200157244	exonic	synonymous SNV	1	15	0.0001804	0.0001231	2.12195	0.379072	0.396901	11.3445	1.46203	0.713096	0.193051	11.0724	.	.	0.0003	0.0095	0.0002
UKBB	CERK	Kinase	22	46712266	A	T	c.T407A	p.F136Y	rs141644026	exonic	nonsynonymous SNV	4	85	0.0007022	0.0006807	1.15396	0.767342	0.446865	2.97994	1.03195	0.951016	0.378308	2.81496	10.24	.	0.0005	0	0.0005
UKBB	CERK	Kinase	22	46707891	G	A	c.C667T	p.R223W	rs146724281	exonic	nonsynonymous SNV	1	22	0.0001756	0.0001761	1.46162	0.652732	0.279795	7.63536	0.996727	0.997442	0.1343	7.39737	16.01	Uncertain_significance	0.0001	0	0.0001
UKBB	CERK	Kinase	22	46707916	G	A	c.C642T	p.S214S	rs372740396	exonic	synonymous SNV	1	23	0.0001756	0.0001842	1.3994	0.689946	0.268474	7.29428	0.953376	0.962726	0.128702	7.06223	.	.	6.573e-05	0	0.0001
UKBB	CERK	CC	22	46691634	G	A	c.C1270T	p.R424W	rs139062049	exonic	nonsynonymous SNV	0	1	0	8.006e-06	7.308	0.22326	0.297626	179.443					15.70	.	0.0001	0	1.47e-05
UKBB	CERK	CC	22	46689999	C	T	c.G1534A	p.E512K	rs570390031	exonic	nonsynonymous SNV	0	1	0	8.006e-06	7.308	0.22326	0.297626	179.443					10.06	.	1.316e-05	0	0
UKBB	CERK	CC	22	46690024	C	G	c.G1509C	p.G503G	rs1472564274	exonic	synonymous SNV	0	1	0	8.006e-06	7.308	0.22326	0.297626	179.443					.	.	6.583e-06	0	1.471e-05
UKBB	CERK	CC	22	46690026	C	T	c.G1507A	p.G503R	rs1159221889	exonic	nonsynonymous SNV	0	1	0	8.006e-06	7.308	0.22326	0.297626	179.443					24.8	.	.	.	.
UKBB	CERK	CC	22	46690029	C	T	c.G1504A	p.D502N	rs750492834	exonic	nonsynonymous SNV	0	1	0	8.006e-06	7.308	0.22326	0.297626	179.443					29.6	.	1.316e-05	0	1.47e-05
UKBB	CERK	CC	22	46690040	G	A	c.C1493T	p.S498F	.	exonic	nonsynonymous SNV	0	1	0	8.006e-06	7.308	0.22326	0.297626	179.443					17.38	.	.	.	.
UKBB	CERK	CC	22	46690045	G	A	c.C1488T	p.N496N	rs770507718	exonic	synonymous SNV	0	1	0	8.006e-06	7.308	0.22326	0.297626	179.443					.	.	6.57e-06	0	0
UKBB	CERK	CC	22	46690060	G	A	c.C1473T	p.C491C	.	exonic	synonymous SNV	0	1	0	8.006e-06	7.308	0.22326	0.297626	179.443					.	.	.	.	.
UKBB	CERK	CC	22	46690097	C	T	c.G1436A	p.R479H	rs149587293	exonic	nonsynonymous SNV	0	1	0	8.006e-06	7.308	0.22326	0.297626	179.443					12.16	.	2.628e-05	0	1.47e-05
UKBB	CERK	CC	22	46690107	C	T	c.G1426A	p.G476R	rs1401320054	exonic	nonsynonymous SNV	0	1	0	8.006e-06	7.308	0.22326	0.297626	179.443					12.68	.	.	.	.
UKBB	CERK	CC	22	46690142	T	C	c.A1391G	p.H464R	.	exonic	nonsynonymous SNV	0	1	0	8.006e-06	7.308	0.22326	0.297626	179.443					6.466	.	.	.	.
UKBB	CERK	CC	22	46690172	C	T	c.G1361A	p.R454H	rs771578079	exonic	nonsynonymous SNV	0	1	0	8.006e-06	7.308	0.22326	0.297626	179.443					20.7	.	3.946e-05	0	2.942e-05
UKBB	CERK	CC	22	46690173	G	A	c.C1360T	p.R454C	rs779486682	exonic	nonsynonymous SNV	0	1	0	8.006e-06	7.308	0.22326	0.297626	179.443					16.89	Uncertain_significance	.	.	.
UKBB	CERK	CC	22	46691597	A	G	c.T1307C	p.I436T	.	exonic	nonsynonymous SNV	0	1	0	8.006e-06	7.308	0.22326	0.297626	179.443					12.83	.	.	.	.
UKBB	CERK	CC	22	46691621	C	G	c.G1283C	p.R428T	rs1471011274	exonic	nonsynonymous SNV	0	1	0	8.006e-06	7.308	0.22326	0.297626	179.443					15.71	.	6.572e-06	0	1.47e-05
UKBB	CERK	CC	22	46691633	C	T	c.G1271A	p.R424Q	rs759596194	exonic	nonsynonymous SNV	0	1	0	8.006e-06	7.308	0.22326	0.297626	179.443					34	Uncertain_significance	2.629e-05	0	1.47e-05
UKBB	CERK	CC	22	46691642	A	T	c.T1262A	p.I421N	.	exonic	nonsynonymous SNV	0	1	0	8.006e-06	7.308	0.22326	0.297626	179.443					22.7	.	.	.	.
UKBB	CERK	CC	22	46691719	G	A	c.C1185T	p.N395N	.	exonic	synonymous SNV	0	1	0	8.006e-06	7.308	0.22326	0.297626	179.443					.	.	.	.	.
UKBB	CERK	Kinase	22	46707905	T	C	c.A653G	p.D218G	.	exonic	nonsynonymous SNV	0	1	0	8.006e-06	7.308	0.22326	0.297626	179.443					24.5	.	.	.	.
UKBB	CERK	Kinase	22	46707973	G	A	c.C585T	p.G195G	rs369977717	exonic	synonymous SNV	0	1	0	8.006e-06	7.308	0.22326	0.297626	179.443					.	.	3.287e-05	0	2.941e-05
UKBB	CERK	Kinase	22	46707980	C	T	c.G578A	p.C193Y	.	exonic	nonsynonymous SNV	0	1	0	8.006e-06	7.308	0.22326	0.297626	179.443					8.007	.	.	.	.
UKBB	CERK	Kinase	22	46720120	C	A	c.G345T	p.W115C	.	exonic	nonsynonymous SNV	0	1	0	8.006e-06	7.308	0.22326	0.297626	179.443					17.02	.	.	.	.
UKBB	CERK	PH	22	46720138	C	T	c.G327A	p.E109E	rs1485091958	exonic	synonymous SNV	0	1	0	8.006e-06	7.308	0.22326	0.297626	179.443					.	.	6.568e-06	0	1.47e-05
UKBB	CERK	.	22	46687160	T	G	c.A1588C	p.N530H	.	exonic	nonsynonymous SNV	0	1	0	8.007e-06	7.308	0.22326	0.297626	179.443					10.81	.	.	.	.
UKBB	CERK	CC	22	46690194	A	G	c.T1339C	p.F447L	rs1299869241	exonic	nonsynonymous SNV	0	1	0	8.007e-06	7.308	0.22326	0.297626	179.443					2.104	.	.	.	.
UKBB	CERK	CC	22	46691606	C	T	c.G1298A	p.R433K	rs369294404	exonic	nonsynonymous SNV	0	1	0	8.007e-06	7.308	0.22326	0.297626	179.443					18.38	.	6.571e-06	0	1.47e-05
UKBB	CERK	CC	22	46691700	G	A	c.C1204T	p.R402W	rs374075679	exonic	nonsynonymous SNV	0	1	0	8.007e-06	7.308	0.22326	0.297626	179.443					21.7	Uncertain_significance	6.573e-06	0	1.47e-05
UKBB	CERK	Kinase	22	46712187	G	A	c.C486T	p.S162S	rs182404479	exonic	synonymous SNV	0	1	0	8.007e-06	7.308	0.22326	0.297626	179.443					.	.	8.534e-05	0.0003	0
UKBB	CERK	.	22	46687158	A	C	c.T1590G	p.N530K	rs1175189758	exonic	nonsynonymous SNV	0	1	0	8.007e-06	7.308	0.22326	0.297626	179.443					0.386	.	.	.	.
UKBB	CERK	CC	22	46687201	T	C	c.A1547G	p.H516R	rs753059915	exonic	nonsynonymous SNV	0	1	0	8.007e-06	7.308	0.22326	0.297626	179.443					19.32	.	.	.	.
UKBB	CERK	CC	22	46687206	T	G	c.A1542C	p.R514S	rs542865009	exonic	nonsynonymous SNV	0	1	0	8.007e-06	7.308	0.22326	0.297626	179.443					13.42	.	1.97e-05	0	1.47e-05
UKBB	CERK	CC	22	46690171	G	A	c.C1362T	p.R454R	rs144153120	exonic	synonymous SNV	0	1	0	8.007e-06	7.308	0.22326	0.297626	179.443					.	.	6.584e-06	0	1.471e-05
UKBB	CERK	CC	22	46691581	C	T	c.G1323A	p.Q441Q	.	exonic	synonymous SNV	0	1	0	8.007e-06	7.308	0.22326	0.297626	179.443					.	.	6.57e-06	0	0
UKBB	CERK	CC	22	46691726	G	C	c.C1178G	p.A393G	.	exonic	nonsynonymous SNV	0	1	0	8.007e-06	7.308	0.22326	0.297626	179.443					3.839	Uncertain_significance	.	.	.
UKBB	CERK	CC	22	46691757	C	T	c.G1147A	p.V383I	rs1477529956	exonic	nonsynonymous SNV	0	1	0	8.007e-06	7.308	0.22326	0.297626	179.443					14.59	.	.	.	.
UKBB	CERK	CC	22	46691766	C	T	c.G1138A	p.E380K	.	exonic	nonsynonymous SNV	0	1	0	8.007e-06	7.308	0.22326	0.297626	179.443					13.38	.	.	.	.
UKBB	CERK	CC	22	46691768	T	G	c.A1136C	p.E379A	rs1030858736	exonic	nonsynonymous SNV	0	1	0	8.007e-06	7.308	0.22326	0.297626	179.443					10.35	.	.	.	.
UKBB	CERK	CC	22	46691769	C	T	c.G1135A	p.E379K	.	exonic	nonsynonymous SNV	0	1	0	8.007e-06	7.308	0.22326	0.297626	179.443					13.45	.	.	.	.
UKBB	CERK	CC	22	46691775	C	G	c.G1129C	p.D377H	.	exonic	nonsynonymous SNV	0	1	0	8.007e-06	7.308	0.22326	0.297626	179.443					13.81	.	.	.	.
UKBB	CERK	CC	22	46693446	C	T	c.G1107A	p.L369L	.	exonic	synonymous SNV	0	1	0	8.007e-06	7.308	0.22326	0.297626	179.443					.	.	.	.	.
UKBB	CERK	CC	22	46699341	C	T	c.G915A	p.W305X	.	exonic	stopgain	0	1	0	8.007e-06	7.308	0.22326	0.297626	179.443					25.8	.	.	.	.
UKBB	CERK	CC	22	46699345	C	T	c.G911A	p.R304Q	rs369743829	exonic	nonsynonymous SNV	0	1	0	8.007e-06	7.308	0.22326	0.297626	179.443					23.6	.	1.971e-05	0	4.409e-05
UKBB	CERK	Kinase	22	46701639	C	A	c.G787T	p.V263F	.	exonic	nonsynonymous SNV	0	1	0	8.007e-06	7.308	0.22326	0.297626	179.443					6.078	.	.	.	.
UKBB	CERK	Kinase	22	46701677	C	T	c.G749A	p.G250D	.	exonic	nonsynonymous SNV	0	1	0	8.007e-06	7.308	0.22326	0.297626	179.443					17.04	.	.	.	.
UKBB	CERK	Kinase	22	46712182	G	T	c.C491A	p.T164N	.	exonic	nonsynonymous SNV	0	1	0	8.007e-06	7.308	0.22326	0.297626	179.443					2.738	.	.	.	.
UKBB	CERK	Kinase	22	46712214	T	A	c.A459T	p.K153N	.	exonic	nonsynonymous SNV	0	1	0	8.007e-06	7.308	0.22326	0.297626	179.443					11.51	.	.	.	.
UKBB	CERK	PH	22	46720145	G	A	c.C320T	p.P107L	.	exonic	nonsynonymous SNV	0	1	0	8.007e-06	7.308	0.22326	0.297626	179.443					9.562	.	.	.	.
UKBB	CERK	PH	22	46738033	C	T	c.G116A	p.G39E	rs1211777760	exonic	nonsynonymous SNV	0	1	0	8.007e-06	7.308	0.22326	0.297626	179.443					7.127	.	6.654e-06	0	1.485e-05
UKBB	CERK	PH	22	46738122	C	T	c.G27A	p.P9P	.	exonic	synonymous SNV	0	1	0	8.007e-06	7.308	0.22326	0.297626	179.443					.	.	.	.	.
UKBB	CERK	PH	22	46738123	G	C	c.C26G	p.P9R	.	exonic	nonsynonymous SNV	0	1	0	8.007e-06	7.308	0.22326	0.297626	179.443					9.036	.	.	.	.
UKBB	CERK	.	22	46738135	C	T	c.G14A	p.G5E	.	exonic	nonsynonymous SNV	0	1	0	8.007e-06	7.308	0.22326	0.297626	179.443					12.97	.	.	.	.
UKBB	CERK	CC	22	46699404	G	A	c.C852T	p.S284S	rs377119102	exonic	synonymous SNV	0	1	0	8.008e-06	7.308	0.22326	0.297626	179.443					.	.	1.314e-05	0	0
UKBB	CERK	Kinase	22	46712226	T	C	c.A447G	p.I149M	.	exonic	nonsynonymous SNV	0	1	0	8.008e-06	7.308	0.22326	0.297626	179.443					14.28	.	.	.	.
UKBB	CERK	Kinase	22	46712269	A	G	c.T404C	p.V135A	.	exonic	nonsynonymous SNV	0	1	0	8.008e-06	7.308	0.22326	0.297626	179.443					16.49	.	.	.	.
UKBB	CERK	PH	22	46720971	T	C	c.A187G	p.T63A	.	exonic	nonsynonymous SNV	0	1	0	8.008e-06	7.308	0.22326	0.297626	179.443					5.123	.	.	.	.
UKBB	CERK	.	22	46738141	G	T	c.C8A	p.A3E	.	exonic	nonsynonymous SNV	0	1	0	8.008e-06	7.308	0.22326	0.297626	179.443					13.44	.	.	.	.
UKBB	CERK	Kinase	22	46712257	G	A	c.C416T	p.P139L	rs201897268	exonic	nonsynonymous SNV	0	1	0	8.009e-06	7.308	0.22326	0.297626	179.443					16.73	Uncertain_significance	0.0001	0	5.881e-05
UKBB	CERK	.	22	46687135	C	A	c.G1613T	p.X538L	rs1225612156	exonic	stoploss	0	1	0	8.009e-06	7.308	0.22326	0.297626	179.443					10.67	.	6.569e-06	0	1.47e-05
UKBB	CERK	.	22	46687146	G	A	c.C1602T	p.D534D	rs1258138261	exonic	synonymous SNV	0	1	0	8.009e-06	7.308	0.22326	0.297626	179.443					.	.	6.569e-06	0	1.47e-05
UKBB	CERK	CC	22	46687208	T	C	c.1542-2A>G		rs559377714	splicing	.	0	1	0	8.009e-06	7.308	0.22326	0.297626	179.443					20.7	.	6.567e-06	0	0
UKBB	CERK	CC	22	46693447	A	G	c.T1106C	p.L369P	.	exonic	nonsynonymous SNV	0	1	0	8.009e-06	7.308	0.22326	0.297626	179.443					4.687	.	.	.	.
UKBB	CERK	CC	22	46699323	G	A	c.C933T	p.Y311Y	rs377639952	exonic	synonymous SNV	0	1	0	8.009e-06	7.308	0.22326	0.297626	179.443					.	.	1.972e-05	0	1.47e-05
UKBB	CERK	CC	22	46699407	G	A	c.C849T	p.Y283Y	rs1033365744	exonic	synonymous SNV	0	1	0	8.009e-06	7.308	0.22326	0.297626	179.443					.	.	1.97e-05	0	4.409e-05
UKBB	CERK	Kinase	22	46712230	C	T	c.G443A	p.R148Q	rs188039944	exonic	nonsynonymous SNV	0	1	0	8.009e-06	7.308	0.22326	0.297626	179.443					7.569	.	6.566e-06	0	1.47e-05
UKBB	CERK	PH	22	46738097	G	A	c.C52T	p.Q18X	.	exonic	stopgain	0	1	0	8.009e-06	7.308	0.22326	0.297626	179.443					22.9	.	.	.	.
UKBB	CERK	Kinase	22	46711108	T	C	c.A547G	p.I183V	.	exonic	nonsynonymous SNV	0	1	0	8.01e-06	7.308	0.22326	0.297626	179.443					0.070	.	6.571e-06	0	0
UKBB	CERK	Kinase	22	46711122	T	G	c.A533C	p.E178A	.	exonic	nonsynonymous SNV	0	1	0	8.01e-06	7.308	0.22326	0.297626	179.443					14.30	.	.	.	.
UKBB	CERK	PH	22	46738070	G	T	c.C79A	p.P27T	rs1190630739	exonic	nonsynonymous SNV	0	1	0	8.01e-06	7.308	0.22326	0.297626	179.443					12.45	.	.	.	.
UKBB	CERK	PH	22	46738082	C	A	c.G67T	p.V23L	.	exonic	nonsynonymous SNV	0	1	0	8.01e-06	7.308	0.22326	0.297626	179.443					16.04	.	.	.	.
UKBB	CERK	Kinase	22	46701704	G	A	c.C722T	p.T241M	rs1443162838	exonic	nonsynonymous SNV	0	1	0	8.011e-06	7.308	0.22326	0.297626	179.443					15.69	.	.	.	.
UKBB	CERK	Kinase	22	46712293	G	A	c.C380T	p.T127M	rs763276577	exonic	nonsynonymous SNV	0	1	0	8.011e-06	7.308	0.22326	0.297626	179.443					15.07	.	1.314e-05	0	1.47e-05
UKBB	CERK	PH	22	46738090	C	T	c.G59A	p.R20H	.	exonic	nonsynonymous SNV	0	1	0	8.011e-06	7.308	0.22326	0.297626	179.443					15.61	.	.	.	.
UKBB	CERK	CC	22	46693429	G	A	c.C1124T	p.A375V	rs747446564	exonic	nonsynonymous SNV	0	1	0	8.012e-06	7.308	0.22326	0.297626	179.443					10.67	.	6.572e-06	0	0
UKBB	CERK	PH	22	46720931	T	C	c.A227G	p.Q76R	.	exonic	nonsynonymous SNV	0	1	0	8.025e-06	7.308	0.22326	0.297626	179.443					10.63	Uncertain_significance	.	.	.
UKBB	CERK	CC	22	46695254	T	A	c.A1005T	p.Q335H	.	exonic	nonsynonymous SNV	0	1	0	8.039e-06	7.308	0.22326	0.297626	179.443					14.34	.	.	.	.
UKBB	CERK	PH	22	46721015	T	C	c.A143G	p.D48G	rs199505245	exonic	nonsynonymous SNV	0	1	0	8.115e-06	7.308	0.22326	0.297626	179.443					10.95	.	6.567e-06	0	0
UKBB	CERK	CC	22	46695311	T	C	c.A948G	p.L316L	rs371610703	exonic	synonymous SNV	0	1	0	8.313e-06	7.308	0.22326	0.297626	179.443					.	.	6.569e-06	0	0
UKBB	CERK	.	22	46687155	C	T	c.G1593A	p.P531P	rs199922113	exonic	synonymous SNV	0	2	0	1.601e-05	4.38473	0.340056	0.210447	91.3574					.	.	1.969e-05	0	0
UKBB	CERK	CC	22	46690140	T	C	c.A1393G	p.M465V	rs751863352	exonic	nonsynonymous SNV	0	2	0	1.601e-05	4.38473	0.340056	0.210447	91.3574					5.015	.	1.316e-05	0	2.942e-05
UKBB	CERK	CC	22	46699436	C	T	c.G820A	p.V274I	.	exonic	nonsynonymous SNV	0	2	0	1.601e-05	4.38473	0.340056	0.210447	91.3574					16.57	.	.	.	.
UKBB	CERK	Kinase	22	46701655	C	T	c.G771A	p.S257S	rs375162830	exonic	synonymous SNV	0	2	0	1.601e-05	4.38473	0.340056	0.210447	91.3574					.	.	0.0007	0	0.0001
UKBB	CERK	Kinase	22	46707915	C	T	c.G643A	p.A215T	rs753362414	exonic	nonsynonymous SNV	0	2	0	1.601e-05	4.38473	0.340056	0.210447	91.3574					14.85	Uncertain_significance	5.909e-05	0	1.47e-05
UKBB	CERK	Kinase	22	46707943	G	A	c.C615T	p.H205H	rs192195512	exonic	synonymous SNV	0	2	0	1.601e-05	4.38473	0.340056	0.210447	91.3574					.	.	0.0002	0	0.0001
UKBB	CERK	CC	22	46690136	T	C	c.A1397G	p.E466G	.	exonic	nonsynonymous SNV	0	2	0	1.601e-05	4.38473	0.340056	0.210447	91.3574					12.41	.	.	.	.
UKBB	CERK	Kinase	22	46701664	T	C	c.A762G	p.A254A	rs1473186083	exonic	synonymous SNV	0	2	0	1.601e-05	4.38473	0.340056	0.210447	91.3574					.	.	.	.	.
UKBB	CERK	Kinase	22	46707846	C	T	c.G712A	p.A238T	rs183554398	exonic	nonsynonymous SNV	0	2	0	1.601e-05	4.38473	0.340056	0.210447	91.3574					20.7	Uncertain_significance	3.941e-05	0	4.409e-05
UKBB	CERK	Kinase	22	46707865	G	A	c.C693T	p.L231L	rs143322025	exonic	synonymous SNV	0	2	0	1.601e-05	4.38473	0.340056	0.210447	91.3574					.	.	1.314e-05	0	2.94e-05
UKBB	CERK	CC	22	46699422	G	T	c.C834A	p.S278R	rs1022455370	exonic	nonsynonymous SNV	0	2	0	1.602e-05	4.38473	0.340056	0.210447	91.3574					0.588	.	1.314e-05	0	0
UKBB	CERK	Kinase	22	46711102	T	C	c.A553G	p.I185V	rs748900090	exonic	nonsynonymous SNV	0	2	0	1.602e-05	4.38473	0.340056	0.210447	91.3574					2.570	Uncertain_significance	1.314e-05	0	1.47e-05
UKBB	CERK	Kinase	22	46712231	G	A	c.C442T	p.R148W	rs550827993	exonic	nonsynonymous SNV	0	2	0	1.602e-05	4.38473	0.340056	0.210447	91.3574					15.77	.	1.97e-05	0	1.47e-05
UKBB	CERK	Kinase	22	46712290	G	A	c.C383T	p.S128F	rs1306175327	exonic	nonsynonymous SNV	0	2	0	1.602e-05	4.38473	0.340056	0.210447	91.3574					14.78	.	6.571e-06	0	1.47e-05
UKBB	CERK	PH	22	46720960	G	A	c.C198T	p.H66H	rs774366783	exonic	synonymous SNV	0	2	0	1.602e-05	4.38473	0.340056	0.210447	91.3574					.	.	1.315e-05	0	2.94e-05
UKBB	CERK	PH	22	46738016	G	A	c.C133T	p.P45S	rs1233276249	exonic	nonsynonymous SNV	0	2	0	1.602e-05	4.38473	0.340056	0.210447	91.3574					12.24	.	6.638e-06	0	1.481e-05
UKBB	CERK	PH	22	46738029	G	A	c.C120T	p.P40P	rs1259668488	exonic	synonymous SNV	0	2	0	1.602e-05	4.38473	0.340056	0.210447	91.3574					.	.	6.667e-06	0	1.487e-05
UKBB	CERK	PH	22	46738050	G	A	c.C99T	p.R33R	rs1284022143	exonic	synonymous SNV	0	2	0	1.602e-05	4.38473	0.340056	0.210447	91.3574					.	.	.	.	.
UKBB	CERK	.	22	46738143	C	T	c.G6A	p.G2G	.	exonic	synonymous SNV	0	2	0	1.602e-05	4.38473	0.340056	0.210447	91.3574					.	.	.	.	.
UKBB	CERK	CC	22	46695248	C	T	c.G1011A	p.T337T	rs556758428	exonic	synonymous SNV	0	2	0	1.609e-05	4.38473	0.340056	0.210447	91.3574					.	.	0.0001	0	0
UKBB	CERK	PH	22	46721011	G	A	c.C147T	p.A49A	rs1481182518	exonic	synonymous SNV	0	2	0	1.621e-05	4.38473	0.340056	0.210447	91.3574					.	.	1.314e-05	0	2.94e-05
UKBB	CERK	CC	22	46695308	C	T	c.G951A	p.K317K	rs769366380	exonic	synonymous SNV	0	2	0	1.649e-05	4.38473	0.340056	0.210447	91.3574					.	.	1.314e-05	0	2.939e-05
UKBB	CERK	CC	22	46699377	G	A	c.C879T	p.Y293Y	rs138509200	exonic	synonymous SNV	0	3	0	2.402e-05	3.1319	0.450211	0.161728	60.65					.	.	6.566e-05	0	1.47e-05
UKBB	CERK	CC	22	46690067	G	C	c.C1466G	p.S489C	rs369089061	exonic	nonsynonymous SNV	0	3	0	2.402e-05	3.1319	0.450211	0.161728	60.65					11.94	.	6.577e-06	0	1.471e-05
UKBB	CERK	CC	22	46690078	G	A	c.C1455T	p.S485S	rs764058861	exonic	synonymous SNV	0	3	0	2.402e-05	3.1319	0.450211	0.161728	60.65					.	.	1.973e-05	0	1.471e-05
UKBB	CERK	Kinase	22	46707942	C	T	c.G616A	p.G206S	rs886160265	exonic	nonsynonymous SNV	0	3	0	2.402e-05	3.1319	0.450211	0.161728	60.65					36	.	3.942e-05	0	0
UKBB	CERK	Kinase	22	46712217	T	G	c.A456C	p.R152S	rs1247402838	exonic	nonsynonymous SNV	0	3	0	2.402e-05	3.1319	0.450211	0.161728	60.65					1.774	.	.	.	.
UKBB	CERK	Kinase	22	46720107	G	A	c.C358T	p.R120W	rs751211675	exonic	nonsynonymous SNV	0	3	0	2.402e-05	3.1319	0.450211	0.161728	60.65					13.30	.	2.626e-05	0	0
UKBB	CERK	PH	22	46720146	G	A	c.C319T	p.P107S	rs1337303875	exonic	nonsynonymous SNV	0	3	0	2.402e-05	3.1319	0.450211	0.161728	60.65					2.382	.	6.57e-06	0	0
UKBB	CERK	PH	22	46720152	A	G	c.T313C	p.W105R	rs375439966	exonic	nonsynonymous SNV	0	3	0	2.402e-05	3.1319	0.450211	0.161728	60.65					10.32	.	1.971e-05	0	4.409e-05
UKBB	CERK	PH	22	46720184	C	T	c.G281A	p.R94Q	rs549806434	exonic	nonsynonymous SNV	0	3	0	2.402e-05	3.1319	0.450211	0.161728	60.65					6.675	Uncertain_significance	6.565e-06	0	0
UKBB	CERK	PH	22	46738015	G	A	c.C134T	p.P45L	.	exonic	nonsynonymous SNV	0	3	0	2.402e-05	3.1319	0.450211	0.161728	60.65					12.21	.	6.657e-06	0	1.487e-05
UKBB	CERK	Kinase	22	46701697	G	A	c.C729T	p.C243C	rs1356341635	exonic	synonymous SNV	0	3	0	2.403e-05	3.1319	0.450211	0.161728	60.65					.	.	1.313e-05	0	0
UKBB	CERK	CC	22	46695297	G	A	c.C962T	p.S321F	rs747993114	exonic	nonsynonymous SNV	0	3	0	2.428e-05	3.1319	0.450211	0.161728	60.65					16.23	.	.	.	.
UKBB	CERK	CC	22	46695233	C	T	c.G1026A	p.R342R	.	exonic	synonymous SNV	0	3	0	2.453e-05	3.1319	0.450211	0.161728	60.65					.	.	.	.	.
UKBB	CERK	Kinase	22	46707926	G	A	c.C632T	p.T211M	rs9306515	exonic	nonsynonymous SNV	0	4	0	3.203e-05	2.43588	0.550382	0.131109	45.2565					17.51	.	0.0136	0	0.0001
UKBB	CERK	CC	22	46691658	C	T	c.G1246A	p.G416R	rs998993614	exonic	nonsynonymous SNV	0	4	0	3.203e-05	2.43588	0.550382	0.131109	45.2565					17.82	.	6.572e-06	0	1.47e-05
UKBB	CERK	CC	22	46691703	G	A	c.C1201T	p.R401C	rs144962784	exonic	nonsynonymous SNV	0	4	0	3.203e-05	2.43588	0.550382	0.131109	45.2565					16.23	Uncertain_significance	3.286e-05	0	0
UKBB	CERK	CC	22	46699376	C	T	c.G880A	p.G294R	rs758740973	exonic	nonsynonymous SNV	0	4	0	3.203e-05	2.43588	0.550382	0.131109	45.2565					27.7	Uncertain_significance	3.944e-05	0	8.818e-05
UKBB	CERK	PH	22	46738064	G	A	c.C85T	p.R29W	rs1271273664	exonic	nonsynonymous SNV	0	4	0	3.204e-05	2.43588	0.550382	0.131109	45.2565					15.20	.	0	0	0
UKBB	CERK	Kinase	22	46711118	A	G	c.T537C	p.T179T	rs1444360890	exonic	synonymous SNV	0	4	0	3.205e-05	2.43588	0.550382	0.131109	45.2565					.	.	1.314e-05	0	1.47e-05
UKBB	CERK	Kinase	22	46711138	C	T	c.G517A	p.A173T	.	exonic	nonsynonymous SNV	0	4	0	3.205e-05	2.43588	0.550382	0.131109	45.2565					18.05	.	.	.	.
UKBB	CERK	CC	22	46695229	T	C	c.A1030G	p.R344G	rs756761355	exonic	nonsynonymous SNV	0	4	0	3.293e-05	2.43588	0.550382	0.131109	45.2565					5.776	.	1.314e-05	0	2.94e-05
UKBB	CERK	CC	22	46690000	G	A	c.C1533T	p.I511I	rs144862427	exonic	synonymous SNV	1	27	0.0001756	0.0002162	1.19578	0.831183	0.23107	6.18807	0.812083	0.838068	0.110309	5.97848	.	.	4.608e-05	0	5.886e-05
UKBB	CERK	CC	22	46690150	C	T	c.G1383A	p.T461T	rs746012734	exonic	synonymous SNV	0	5	0	4.003e-05	1.99296	0.640616	0.11017	36.0526					.	.	9.868e-05	0.0014	0.0001
UKBB	CERK	CC	22	46690030	G	A	c.C1503T	p.C501C	rs375210247	exonic	synonymous SNV	0	5	0	4.003e-05	1.99296	0.640616	0.11017	36.0526					.	.	9.861e-05	0	0.0001
UKBB	CERK	CC	22	46690144	C	T	c.G1389A	p.K463K	rs755107612	exonic	synonymous SNV	0	5	0	4.003e-05	1.99296	0.640616	0.11017	36.0526					.	.	1.973e-05	0	4.411e-05
UKBB	CERK	CC	22	46691729	T	C	c.A1175G	p.N392S	rs1016659093	exonic	nonsynonymous SNV	0	5	0	4.003e-05	1.99296	0.640616	0.11017	36.0526					15.98	.	1.314e-05	0	2.94e-05
UKBB	CERK	CC	22	46699428	G	A	c.C828T	p.H276H	rs1272337357	exonic	synonymous SNV	0	5	0	4.004e-05	1.99296	0.640616	0.11017	36.0526					.	.	6.568e-06	0	1.47e-05
UKBB	CERK	CC	22	46695292	G	A	c.C967T	p.H323Y	rs1172439339	exonic	nonsynonymous SNV	0	5	0	4.04e-05	1.99296	0.640616	0.11017	36.0526					15.91	.	6.568e-06	0	1.47e-05
UKBB	CERK	CC	22	46690044	T	C	c.A1489G	p.S497G	rs749114291	exonic	nonsynonymous SNV	0	6	0	4.804e-05	1.68633	0.721819	0.0949707	29.9429					18.20	.	.	.	.
UKBB	CERK	Kinase	22	46701670	G	A	c.C756T	p.S252S	rs780996700	exonic	synonymous SNV	0	6	0	4.804e-05	1.68633	0.721819	0.0949707	29.9429					.	.	4.599e-05	0	8.82e-05
UKBB	CERK	CC	22	46691573	T	G	c.A1331C	p.Q444P	rs1421627467	exonic	nonsynonymous SNV	0	6	0	4.806e-05	1.68633	0.721819	0.0949707	29.9429					14.56	.	1.971e-05	0	4.409e-05
UKBB	CERK	PH	22	46720959	C	T	c.G199A	p.G67R	rs199829071	exonic	nonsynonymous SNV	0	7	0	5.605e-05	1.46146	0.795049	0.0834445	25.5962					9.725	.	0.0002	0	1.47e-05
UKBB	CERK	CC	22	46691659	G	A	c.C1245T	p.D415D	rs760850019	exonic	synonymous SNV	0	7	0	5.605e-05	1.46146	0.795049	0.0834445	25.5962					.	.	4.598e-05	0	7.351e-05
UKBB	CERK	CC3	22	46687168	A	G	c.T1580C	p.I527T	rs376847436	exonic	nonsynonymous SNV	0	8	0	6.405e-05	1.2895	0.861311	0.0744067	22.3477					15.75	.	1.314e-05	0	0
UKBB	CERK	Kinase	22	46707976	G	A	c.C582T	p.V194V	rs573452221	exonic	synonymous SNV	0	9	0	7.206e-05	1.15375	0.92149	0.0671316	19.8287					.	.	0.0003	0	5.88e-05
UKBB	CERK	CC	22	46691772	C	T	c.G1132A	p.V378M	rs146744850	exonic	nonsynonymous SNV	0	10	0	8.008e-05	1.04385	0.97635	0.0611503	17.8188					8.083	.	9.196e-05	0	2.939e-05
UKBB	CERK	CC	22	46699403	C	T	c.G853A	p.V285M	rs143972918	exonic	nonsynonymous SNV	0	11	0	8.809e-05	0.953065	0.973456	0.0561462	16.178					22.3	.	0.0005	0	4.41e-05
UKBB	CERK	CC	22	46699441	G	A	c.C815T	p.S272F	rs765811086	exonic	nonsynonymous SNV	0	12	0	9.608e-05	0.876805	0.927373	0.0518982	14.8134					15.61	.	.	.	.
UKBB	CERK	PH	22	46720126	G	A	c.C339T	p.H113H	rs9627541	exonic	synonymous SNV	0	15	0	0.0001201	0.707067	0.809383	0.0422948	11.8205					.	Benign	0.0309	0.0006	0.0004
UKBB	CERK	PH	22	46738110	C	T	c.G39A	p.V13V	rs1026182438	exonic	synonymous SNV	0	17	0	0.0001361	0.626239	0.744209	0.0376489	10.4167					.	.	3.33e-05	0	7.435e-05
UKBB	CERK	CC	22	46691678	G	A	c.C1226T	p.P409L	rs200461233	exonic	nonsynonymous SNV	0	18	0	0.0001441	0.592379	0.71488	0.0356885	9.83265					16.70	Uncertain_significance	0.0001	0	8.819e-05
UKBB	CERK	CC	22	46693462	T	C	c.A1091G	p.E364G	rs148083979	exonic	nonsynonymous SNV	1	45	0.0001756	0.0003603	0.722513	0.695385	0.141997	3.67632	0.487109	0.476912	0.0671195	3.53512	11.27	.	7.888e-05	0	0.0001
UKBB	CERK	PH	22	46738076	G	C	c.C73G	p.L25V	rs746510359	exonic	nonsynonymous SNV	0	23	0	0.0001842	0.466304	0.593502	0.0283151	7.67927					13.76	Uncertain_significance	0.0001	0	0.0002
UKBB	CERK	PH	22	46738116	T	C	c.A33G	p.Q11Q	rs151275636	exonic	synonymous SNV	4	131	0.0007022	0.001049	0.749742	0.548291	0.292759	1.92005	0.669093	0.428883	0.247241	1.81072	.	.	0.0622	0.0015	0.0020
UKBB	CTSB	Peptidase C1A papain C-terminal	8	11847779	G	A	c.C576T	p.N192N	rs146220622	exonic	synonymous SNV	28	491	0.004916	0.003931	1.27383	0.211326	0.871541	1.8618	1.25296	0.248088	0.854556	1.83712	.	Benign	0.0019	0	0.0034
UKBB	CTSB	Peptidase C1A papain C-terminal	8	11845742	G	A	c.C841T	p.R281C	rs145252189	exonic	nonsynonymous SNV	1	0	0.0001756	0	65.7961	0.0103605	2.67962	1615.58					24.9	Uncertain_significance	1.971e-05	0	2.939e-05
UKBB	CTSB	Peptidase C1A papain C-terminal	8	11847682	A	G	c.T673C	p.Y225H	.	exonic	nonsynonymous SNV	1	0	0.0001756	0	65.7961	0.0103605	2.67962	1615.58					17.32	.	.	.	.
UKBB	CTSB	Peptidase C1A papain C-terminal	8	11845138	C	T	c.G1007A	p.W336X	.	exonic	stopgain	1	2	0.0001758	1.606e-05	13.1588	0.0126018	1.73753	99.6555	10.9675	0.0505573	0.994161	120.993	29.0	.	.	.	.
UKBB	CTSB	Peptidase C1A papain C-terminal	8	11845732	C	G	c.G851C	p.G284A	rs73209021	exonic	nonsynonymous SNV	1	3	0.0001756	2.402e-05	9.399	0.0217049	1.38745	63.6714	7.31156	0.084946	0.76028	70.3147	29.1	.	2.626e-05	0	5.88e-05
UKBB	CTSB	Peptidase C1A papain C-terminal	8	11849166	T	C	c.328-2A>G;NM_147782		.	splicing	.	1	8	0.0001756	6.41e-05	3.86987	0.126601	0.681818	21.9646	2.74161	0.341751	0.342773	21.9283	11.89	.	.	.	.
UKBB	CTSB	Peptidase C1A papain C-terminal	8	11847751	C	T	c.G604A	p.G202R	rs765035759	exonic	nonsynonymous SNV	1	10	0.0001756	8.006e-05	3.13265	0.190917	0.565886	17.3418	2.19322	0.45404	0.280653	17.1394	12.94	.	6.571e-06	0	1.47e-05
UKBB	CTSB	Peptidase C1A papain C-terminal	8	11850909	G	A	c.C284T	p.T95I	rs765132237	exonic	nonsynonymous SNV	1	15	0.0001756	0.0001201	2.12195	0.379072	0.396901	11.3445	1.46203	0.713096	0.193051	11.0724	25.6	.	7.883e-05	0	0.0001
UKBB	CTSB	Peptidase C1A papain C-terminal	8	11847773	G	A	c.C582T	p.S194S	rs2230070	exonic	synonymous SNV	2	40	0.0003511	0.0003203	1.35344	0.642498	0.377116	4.85738	1.09647	0.898894	0.264859	4.53918	.	Benign	0.0076	0	0.0002
UKBB	CTSB	Peptidase C1A papain C-terminal	8	11849048	G	A	c.C444T	p.D148D	rs145256597	exonic	synonymous SNV	1	21	0.0001763	0.000169	1.52963	0.614854	0.292112	8.00982	1.04421	0.966295	0.140406	7.76583	.	Likely_benign	7.887e-05	0	0.0001
UKBB	CTSB	Peptidase C1A papain C-terminal	8	11847807	G	A	c.C548T	p.S183F	.	exonic	nonsynonymous SNV	0	1	0	8.006e-06	7.308	0.22326	0.297626	179.443					27.5	.	.	.	.
UKBB	CTSB	Peptidase C1A papain C-terminal	8	11849139	G	C	c.C353G	p.S118C	.	exonic	nonsynonymous SNV	0	1	0	8.006e-06	7.308	0.22326	0.297626	179.443					26.3	.	.	.	.
UKBB	CTSB	Peptidase C1A papain C-terminal	8	11845682	T	A	c.A901T	p.N301Y	.	exonic	nonsynonymous SNV	0	1	0	8.006e-06	7.308	0.22326	0.297626	179.443					26.3	.	.	.	.
UKBB	CTSB	Peptidase C1A papain C-terminal	8	11845692	G	A	c.C891T	p.A297A	.	exonic	synonymous SNV	0	1	0	8.006e-06	7.308	0.22326	0.297626	179.443					.	.	.	.	.
UKBB	CTSB	Peptidase C1A papain C-terminal	8	11845721	C	G	c.G862C	p.E288Q	rs1000177425	exonic	nonsynonymous SNV	0	1	0	8.006e-06	7.308	0.22326	0.297626	179.443					19.69	.	1.314e-05	0	2.94e-05
UKBB	CTSB	Peptidase C1A papain C-terminal	8	11845741	C	T	c.G842A	p.R281H	rs1342365560	exonic	nonsynonymous SNV	0	1	0	8.006e-06	7.308	0.22326	0.297626	179.443					27.4	.	6.57e-06	0	0
UKBB	CTSB	Peptidase C1A papain C-terminal	8	11845766	C	G	c.G817C	p.E273Q	rs1453781034	exonic	nonsynonymous SNV	0	1	0	8.006e-06	7.308	0.22326	0.297626	179.443					8.292	.	.	.	.
UKBB	CTSB	Peptidase C1A papain C-terminal	8	11845788	T	G	c.A795C	p.G265G	.	exonic	synonymous SNV	0	1	0	8.006e-06	7.308	0.22326	0.297626	179.443					.	.	.	.	.
UKBB	CTSB	Peptidase C1A papain C-terminal	8	11847771	C	T	c.G584A	p.R195Q	rs774859450	exonic	nonsynonymous SNV	0	1	0	8.006e-06	7.308	0.22326	0.297626	179.443					34	.	1.315e-05	0	0
UKBB	CTSB	Peptidase C1A papain C-terminal	8	11847820	A	C	c.T535G	p.C179G	.	exonic	nonsynonymous SNV	0	1	0	8.006e-06	7.308	0.22326	0.297626	179.443					16.15	.	.	.	.
UKBB	CTSB	Peptidase C1A papain C-terminal	8	11849093	C	A	c.G399T	p.V133V	rs1392823641	exonic	synonymous SNV	0	1	0	8.006e-06	7.308	0.22326	0.297626	179.443					.	.	1.314e-05	0	2.939e-05
UKBB	CTSB	Peptidase C1A papain C-terminal	8	11852660	G	A	c.C162T	p.Y54Y	.	exonic	synonymous SNV	0	1	0	8.006e-06	7.308	0.22326	0.297626	179.443					.	.	6.57e-06	0	0
UKBB	CTSB	Peptidase C1A papain C-terminal	8	11852681	G	C	c.C141G	p.F47L	rs781249145	exonic	nonsynonymous SNV	0	1	0	8.006e-06	7.308	0.22326	0.297626	179.443					15.82	.	6.568e-06	0	0
UKBB	CTSB	Peptidase C1A papain C-terminal	8	11852684	G	A	c.C138T	p.N46N	rs964967956	exonic	synonymous SNV	0	1	0	8.006e-06	7.308	0.22326	0.297626	179.443					.	.	6.57e-06	0	1.47e-05
UKBB	CTSB	Peptidase C1A papain C-terminal	8	11853376	A	G	c.T79C	p.S27P	.	exonic	nonsynonymous SNV	0	1	0	8.006e-06	7.308	0.22326	0.297626	179.443					18.03	.	.	.	.
UKBB	CTSB	Peptidase C1A papain C-terminal	8	11853389	A	T	c.T66A	p.S22S	rs773554520	exonic	synonymous SNV	0	1	0	8.006e-06	7.308	0.22326	0.297626	179.443					2.252	.	1.323e-05	0	0
UKBB	CTSB	.	8	11853403	G	A	c.C52T	p.R18W	rs373714691	exonic	nonsynonymous SNV	0	1	0	8.006e-06	7.308	0.22326	0.297626	179.443					7.533	.	4.639e-05	0	2.95e-05
UKBB	CTSB	.	8	11853446	C	G	c.G9C	p.Q3H	.	exonic	nonsynonymous SNV	0	1	0	8.006e-06	7.308	0.22326	0.297626	179.443					9.232	.	.	.	.
UKBB	CTSB	Peptidase C1A papain C-terminal	8	11845727	C	A	c.G856T	p.G286X	.	exonic	stopgain	0	1	0	8.007e-06	7.308	0.22326	0.297626	179.443					37	.	.	.	.
UKBB	CTSB	Peptidase C1A papain C-terminal	8	11845736	G	C	c.C847G	p.L283V	rs1255804208	exonic	nonsynonymous SNV	0	1	0	8.007e-06	7.308	0.22326	0.297626	179.443					21.6	.	.	.	.
UKBB	CTSB	Peptidase C1A papain C-terminal	8	11845763	T	A	c.A820T	p.M274L	rs201335839	exonic	nonsynonymous SNV	0	1	0	8.007e-06	7.308	0.22326	0.297626	179.443					4.612	Conflicting_classifications_of_pathogenicity	0.0002	0.0040	4.412e-05
UKBB	CTSB	Peptidase C1A papain C-terminal	8	11847695	T	A	c.A660T	p.K220N	rs750489428	exonic	nonsynonymous SNV	0	1	0	8.007e-06	7.308	0.22326	0.297626	179.443					8.851	Uncertain_significance	6.575e-06	0	0
UKBB	CTSB	Peptidase C1A papain C-terminal	8	11848095	A	C	c.T504G	p.V168V	.	exonic	synonymous SNV	0	1	0	8.007e-06	7.308	0.22326	0.297626	179.443					.	.	.	.	.
UKBB	CTSB	Peptidase C1A papain C-terminal	8	11848112	T	C	c.A487G	p.T163A	.	exonic	nonsynonymous SNV	0	1	0	8.007e-06	7.308	0.22326	0.297626	179.443					9.539	.	.	.	.
UKBB	CTSB	Peptidase C1A papain C-terminal	8	11848125	A	T	c.T474A	p.A158A	.	exonic	synonymous SNV	0	1	0	8.007e-06	7.308	0.22326	0.297626	179.443					.	.	.	.	.
UKBB	CTSB	Peptidase C1A papain C-terminal	8	11849102	G	A	c.C390T	p.S130S	rs11548597	exonic	synonymous SNV	0	1	0	8.007e-06	7.308	0.22326	0.297626	179.443					.	Likely_benign	6.57e-05	0	0
UKBB	CTSB	Peptidase C1A papain C-terminal	8	11850896	G	C	c.C44G	p.S15X	rs144771892	exonic	stopgain	0	1	0	8.007e-06	7.308	0.22326	0.297626	179.443					17.85	.	6.569e-06	0	1.469e-05
UKBB	CTSB	Peptidase C1A papain C-terminal	8	11850898	T	A	c.A295T	p.I99F	.	exonic	nonsynonymous SNV	0	1	0	8.007e-06	7.308	0.22326	0.297626	179.443					20.6	.	.	.	.
UKBB	CTSB	Peptidase C1A papain C-terminal	8	11850941	G	A	c.C252T	p.F84F	rs4943	exonic	synonymous SNV	0	1	0	8.007e-06	7.308	0.22326	0.297626	179.443					.	.	6.575e-06	0	0
UKBB	CTSB	Peptidase C1A papain C-terminal	8	11852664	C	A	c.G158T	p.S53I	.	exonic	nonsynonymous SNV	0	1	0	8.007e-06	7.308	0.22326	0.297626	179.443					20.3	.	.	.	.
UKBB	CTSB	Peptidase C1A papain C-terminal	8	11853392	G	C	c.C63G	p.P21P	rs1189705436	exonic	synonymous SNV	0	1	0	8.007e-06	7.308	0.22326	0.297626	179.443					0.977	.	.	.	.
UKBB	CTSB	Peptidase C1A papain C-terminal	8	11845161	T	C	c.A984G	p.G328G	.	exonic	synonymous SNV	0	1	0	8.008e-06	7.308	0.22326	0.297626	179.443					.	.	.	.	.
UKBB	CTSB	Peptidase C1A papain C-terminal	8	11849077	G	T	c.C415A	p.L139I	.	exonic	nonsynonymous SNV	0	1	0	8.008e-06	7.308	0.22326	0.297626	179.443					21.4	.	.	.	.
UKBB	CTSB	Peptidase C1A papain C-terminal	8	11849143	T	C	c.A349G	p.I117V	.	exonic	nonsynonymous SNV	0	1	0	8.008e-06	7.308	0.22326	0.297626	179.443					17.61	.	.	.	.
UKBB	CTSB	Peptidase C1A papain C-terminal	8	11845183	A	G	c.T962C	p.I321T	.	exonic	nonsynonymous SNV	0	1	0	8.009e-06	7.308	0.22326	0.297626	179.443					24.1	.	.	.	.
UKBB	CTSB	Peptidase C1A papain C-terminal	8	11847118	T	G	c.A727C	p.I243L	rs774321061	exonic	nonsynonymous SNV	0	1	0	8.01e-06	7.308	0.22326	0.297626	179.443					16.42	.	1.315e-05	0	2.941e-05
UKBB	CTSB	Peptidase C1A papain C-terminal	8	11850967	C	T	c.G226A	p.E76K	rs750280339	exonic	nonsynonymous SNV	0	1	0	8.011e-06	7.308	0.22326	0.297626	179.443					11.32	Conflicting_classifications_of_pathogenicity	1.972e-05	0	1.47e-05
UKBB	CTSB	Peptidase C1A papain C-terminal	8	11847107	G	A	c.C738T	p.N246N	rs751982569	exonic	synonymous SNV	0	1	0	8.012e-06	7.308	0.22326	0.297626	179.443					.	.	6.571e-06	0	1.47e-05
UKBB	CTSB	Peptidase C1A papain C-terminal	8	11847124	C	T	c.G721A	p.A241T	.	exonic	nonsynonymous SNV	0	1	0	8.012e-06	7.308	0.22326	0.297626	179.443					11.12	.	.	.	.
UKBB	CTSB	Peptidase C1A papain C-terminal	8	11848078	T	G	c.A521C	p.E174A	.	exonic	nonsynonymous SNV	0	1	0	8.012e-06	7.308	0.22326	0.297626	179.443					12.66	.	.	.	.
UKBB	CTSB	Peptidase C1A papain C-terminal	8	11849055	C	T	c.G437A	p.C146Y	.	exonic	nonsynonymous SNV	0	1	0	8.012e-06	7.308	0.22326	0.297626	179.443					17.55	.	.	.	.
UKBB	CTSB	Peptidase C1A papain C-terminal	8	11849063	G	A	c.C429T	p.G143G	rs1420299949	exonic	synonymous SNV	0	1	0	8.012e-06	7.308	0.22326	0.297626	179.443					.	.	6.57e-06	0	1.47e-05
UKBB	CTSB	Peptidase C1A papain C-terminal	8	11847102	G	A	c.C743T	p.P248L	.	exonic	nonsynonymous SNV	0	1	0	8.013e-06	7.308	0.22326	0.297626	179.443					28.0	.	.	.	.
UKBB	CTSB	Peptidase C1A papain C-terminal	8	11847121	C	T	c.G724A	p.E242K	rs200814899	exonic	nonsynonymous SNV	0	1	0	8.014e-06	7.308	0.22326	0.297626	179.443					36	.	.	.	.
UKBB	CTSB	Peptidase C1A papain C-terminal	8	11850872	G	A	c.C68T	p.P23L	.	exonic	nonsynonymous SNV	0	1	0	8.015e-06	7.308	0.22326	0.297626	179.443					.	.	.	.	.
UKBB	CTSB	Peptidase C1A papain C-terminal	8	11848072	T	C	c.A527G	p.H176R	rs752079041	exonic	nonsynonymous SNV	0	1	0	8.017e-06	7.308	0.22326	0.297626	179.443					14.74	.	3.286e-05	0	4.41e-05
UKBB	CTSB	Peptidase C1A papain C-terminal	8	11847140	G	A	c.C705T	p.S235S	rs778417060	exonic	synonymous SNV	0	1	0	8.019e-06	7.308	0.22326	0.297626	179.443					.	.	1.432e-05	0	3.17e-05
UKBB	CTSB	Peptidase C1A papain C-terminal	8	11847093	C	G	c.G752C	p.G251A	.	exonic	nonsynonymous SNV	0	1	0	8.021e-06	7.308	0.22326	0.297626	179.443					0.243	.	.	.	.
UKBB	CTSB	Peptidase C1A papain C-terminal	8	11850976	T	C	c.A217G	p.M73V	rs1370976632	exonic	nonsynonymous SNV	0	1	0	8.028e-06	7.308	0.22326	0.297626	179.443					10.80	.	6.575e-06	0	0
UKBB	CTSB	Peptidase C1A papain C-terminal	8	11847153	C	G	c.G692C	p.S231T	.	exonic	nonsynonymous SNV	0	1	0	8.031e-06	7.308	0.22326	0.297626	179.443					10.90	.	.	.	.
UKBB	CTSB	Peptidase C1A papain C-terminal	8	11845134	T	C	c.A1011G	p.E337E	rs1373683242	exonic	synonymous SNV	0	1	0	8.041e-06	7.308	0.22326	0.297626	179.443					.	.	.	.	.
UKBB	CTSB	Peptidase C1A papain C-terminal	8	11847159	G	A	c.C686T	p.S229F	.	exonic	nonsynonymous SNV	0	1	0	8.048e-06	7.308	0.22326	0.297626	179.443					19.55	.	.	.	.
UKBB	CTSB	Peptidase C1A papain C-terminal	8	11847164	G	A	c.C681T	p.Y227Y	rs1267187370	exonic	synonymous SNV	0	1	0	8.11e-06	7.308	0.22326	0.297626	179.443					.	.	3.287e-05	0	2.941e-05
UKBB	CTSB	Peptidase C1A papain C-terminal	8	11847778	C	T	c.G577A	p.G193S	rs371843229	exonic	nonsynonymous SNV	0	2	0	1.601e-05	4.38473	0.340056	0.210447	91.3574					36	.	1.972e-05	0.0003	2.94e-05
UKBB	CTSB	Peptidase C1A papain C-terminal	8	11847812	C	T	c.G543A	p.P181P	rs151176081	exonic	synonymous SNV	0	2	0	1.601e-05	4.38473	0.340056	0.210447	91.3574					.	Likely_benign	0.0003	0	5.882e-05
UKBB	CTSB	Peptidase C1A papain C-terminal	8	11845715	C	T	c.G868A	p.G290S	rs777981139	exonic	nonsynonymous SNV	0	2	0	1.601e-05	4.38473	0.340056	0.210447	91.3574					16.15	.	.	.	.
UKBB	CTSB	Peptidase C1A papain C-terminal	8	11847731	G	C	c.C624G	p.S208R	rs746952344	exonic	nonsynonymous SNV	0	2	0	1.601e-05	4.38473	0.340056	0.210447	91.3574					6.785	.	.	.	.
UKBB	CTSB	Peptidase C1A papain C-terminal	8	11849101	C	T	c.G391A	p.V131M	rs569307763	exonic	nonsynonymous SNV	0	2	0	1.601e-05	4.38473	0.340056	0.210447	91.3574					25.6	Uncertain_significance	1.314e-05	0	0
UKBB	CTSB	Peptidase C1A papain C-terminal	8	11849107	C	T	c.G385A	p.V129I	rs781379754	exonic	nonsynonymous SNV	0	2	0	1.601e-05	4.38473	0.340056	0.210447	91.3574					14.75	.	7.884e-05	0	1.47e-05
UKBB	CTSB	Peptidase C1A papain C-terminal	8	11849129	G	C	c.C363G	p.I121M	rs764099233	exonic	nonsynonymous SNV	0	2	0	1.601e-05	4.38473	0.340056	0.210447	91.3574					17.54	.	.	.	.
UKBB	CTSB	Peptidase C1A papain C-terminal	8	11850936	G	A	c.C257T	p.A86V	.	exonic	nonsynonymous SNV	0	2	0	1.601e-05	4.38473	0.340056	0.210447	91.3574					21.9	.	.	.	.
UKBB	CTSB	Peptidase C1A papain C-terminal	8	11853330	T	A	c.A125T	p.Q42L	.	exonic	nonsynonymous SNV	0	2	0	1.601e-05	4.38473	0.340056	0.210447	91.3574					12.86	Uncertain_significance	.	.	.
UKBB	CTSB	Peptidase C1A papain C-terminal	8	11847125	C	T	c.G720A	p.M240I	rs891468387	exonic	nonsynonymous SNV	0	2	0	1.602e-05	4.38473	0.340056	0.210447	91.3574					23.5	Uncertain_significance	1.45e-05	0	0
UKBB	CTSB	Peptidase C1A papain C-terminal	8	11848140	G	C	c.C459G	p.G153G	rs1405643130	exonic	synonymous SNV	0	2	0	1.602e-05	4.38473	0.340056	0.210447	91.3574					.	.	6.57e-06	0	1.47e-05
UKBB	CTSB	Peptidase C1A papain C-terminal	8	11847106	C	T	c.G739A	p.G247S	rs778486664	exonic	nonsynonymous SNV	0	2	0	1.603e-05	4.38473	0.340056	0.210447	91.3574					35	Uncertain_significance	6.571e-06	0	1.47e-05
UKBB	CTSB	Peptidase C1A papain C-terminal	8	11849058	A	G	c.T434C	p.M145T	rs1426088372	exonic	nonsynonymous SNV	0	2	0	1.604e-05	4.38473	0.340056	0.210447	91.3574					0.384	.	6.572e-06	0	1.47e-05
UKBB	CTSB	Peptidase C1A papain C-terminal	8	11847119	C	T	c.G726A	p.E242E	rs772004203	exonic	synonymous SNV	0	2	0	1.605e-05	4.38473	0.340056	0.210447	91.3574					.	.	.	.	.
UKBB	CTSB	Peptidase C1A papain C-terminal	8	11845711	G	T	c.C872A	p.T291K	rs777430829	exonic	nonsynonymous SNV	0	3	0	2.402e-05	3.1319	0.450211	0.161728	60.65					12.55	.	6.57e-06	0	1.47e-05
UKBB	CTSB	Peptidase C1A papain C-terminal	8	11845762	A	G	c.T821C	p.M274T	rs758729032	exonic	nonsynonymous SNV	0	3	0	2.402e-05	3.1319	0.450211	0.161728	60.65					6.263	.	.	.	.
UKBB	CTSB	Peptidase C1A papain C-terminal	8	11847717	G	A	c.C638T	p.P213L	.	exonic	nonsynonymous SNV	0	3	0	2.402e-05	3.1319	0.450211	0.161728	60.65					11.50	.	.	.	.
UKBB	CTSB	Peptidase C1A papain C-terminal	8	11847756	C	T	c.G599A	p.G200E	rs549366700	exonic	nonsynonymous SNV	0	3	0	2.402e-05	3.1319	0.450211	0.161728	60.65					15.93	.	1.314e-05	0	2.94e-05
UKBB	CTSB	Peptidase C1A papain C-terminal	8	11849104	T	C	c.A388G	p.S130G	rs757485658	exonic	nonsynonymous SNV	0	3	0	2.402e-05	3.1319	0.450211	0.161728	60.65					17.57	.	1.314e-05	0.0006	0
UKBB	CTSB	Peptidase C1A papain C-terminal	8	11852627	C	T	c.G195A	p.G65G	rs779094537	exonic	synonymous SNV	0	3	0	2.402e-05	3.1319	0.450211	0.161728	60.65					.	.	.	.	.
UKBB	CTSB	Peptidase C1A papain C-terminal	8	11853398	G	A	c.C57T	p.S19S	rs759654926	exonic	synonymous SNV	0	3	0	2.402e-05	3.1319	0.450211	0.161728	60.65					0.445	.	6.618e-06	0	0
UKBB	CTSB	Peptidase C1A papain C-terminal	8	11848071	A	G	c.T528C	p.H176H	rs140162809	exonic	synonymous SNV	0	3	0	2.408e-05	3.1319	0.450211	0.161728	60.65					.	.	6.571e-06	0	0
UKBB	CTSB	Peptidase C1A papain C-terminal	8	11849051	C	T	c.G441A	p.G147G	rs1137069	exonic	synonymous SNV	0	3	0	2.409e-05	3.1319	0.450211	0.161728	60.65					.	Benign	0.0136	0	4.409e-05
UKBB	CTSB	Peptidase C1A papain C-terminal	8	11850975	A	G	c.T218C	p.M73T	rs540266331	exonic	nonsynonymous SNV	0	3	0	2.41e-05	3.1319	0.450211	0.161728	60.65					9.934	Uncertain_significance	9.193e-05	0	1.47e-05
UKBB	CTSB	Peptidase C1A papain C-terminal	8	11850981	C	T	c.213-1G>A;NM_001317237		.	splicing	.	0	3	0	2.411e-05	3.1319	0.450211	0.161728	60.65					20.4	.	.	.	.
UKBB	CTSB	.	8	11845128	G	A	c.C1017T	p.I339I	.	exonic	synonymous SNV	0	3	0	2.417e-05	3.1319	0.450211	0.161728	60.65					.	.	.	.	.
UKBB	CTSB	Peptidase C1A papain C-terminal	8	11847067	G	A	c.C778T	p.L260L	rs748764371	exonic	synonymous SNV	0	3	0	2.449e-05	3.1319	0.450211	0.161728	60.65					.	.	.	.	.
UKBB	CTSB	Peptidase C1A papain C-terminal	8	11849159	G	A	c.C333T	p.F111F	rs762162520	exonic	synonymous SNV	0	4	0	3.203e-05	2.43588	0.550382	0.131109	45.2565					.	.	1.971e-05	0	1.47e-05
UKBB	CTSB	Peptidase C1A papain C-terminal	8	11847733	T	C	c.A622G	p.S208G	rs190293135	exonic	nonsynonymous SNV	0	4	0	3.203e-05	2.43588	0.550382	0.131109	45.2565					7.840	.	2.626e-05	0	4.411e-05
UKBB	CTSB	Peptidase C1A papain C-terminal	8	11852640	G	C	c.C182G	p.T61S	rs532639442	exonic	nonsynonymous SNV	0	4	0	3.203e-05	2.43588	0.550382	0.131109	45.2565					16.91	.	1.314e-05	0	1.47e-05
UKBB	CTSB	Peptidase C1A papain C-terminal	8	11852663	G	C	c.C159G	p.S53R	rs762673106	exonic	nonsynonymous SNV	0	4	0	3.203e-05	2.43588	0.550382	0.131109	45.2565					12.81	.	.	.	.
UKBB	CTSB	Peptidase C1A papain C-terminal	8	11850977	A	G	c.T216C	p.V72V	rs1003164696	exonic	synonymous SNV	0	4	0	3.211e-05	2.43588	0.550382	0.131109	45.2565					.	.	1.315e-05	0	2.94e-05
UKBB	CTSB	Peptidase C1A papain C-terminal	8	11845689	G	A	c.C894T	p.N298N	rs994355049	exonic	synonymous SNV	0	5	0	4.003e-05	1.99296	0.640616	0.11017	36.0526					.	.	6.57e-06	0	1.47e-05
UKBB	CTSB	Peptidase C1A papain C-terminal	8	11847162	T	C	c.A683G	p.N228S	rs756519588	exonic	nonsynonymous SNV	0	5	0	4.035e-05	1.99296	0.640616	0.11017	36.0526					0.118	.	.	.	.
UKBB	CTSB	Peptidase C1A papain C-terminal	8	11852693	G	A	c.C129T	p.A43A	rs149724176	exonic	synonymous SNV	0	6	0	4.804e-05	1.68633	0.721819	0.0949707	29.9429					.	Likely_benign	0.0001	0	4.41e-05
UKBB	CTSB	Peptidase C1A papain C-terminal	8	11850970	T	C	c.A223G	p.T75A	rs74996838	exonic	nonsynonymous SNV	0	6	0	4.809e-05	1.68633	0.721819	0.0949707	29.9429					6.197	Benign	0.0009	0.0017	0.0001
UKBB	CTSB	Peptidase C1A papain C-terminal	8	11845149	G	A	c.C996T	p.T332T	rs759777408	exonic	synonymous SNV	0	6	0	4.811e-05	1.68633	0.721819	0.0949707	29.9429					.	Likely_benign	5.258e-05	0	7.35e-05
UKBB	CTSB	Peptidase C1A papain C-terminal	8	11853390	G	A	c.C65T	p.S22F	rs144593312	exonic	nonsynonymous SNV	0	7	0	5.604e-05	1.46146	0.795049	0.0834445	25.5962					0.266	.	.	.	.
UKBB	CTSB	Peptidase C1A papain C-terminal	8	11847683	G	C	c.C672G	p.H224Q	rs775930029	exonic	nonsynonymous SNV	0	7	0	5.605e-05	1.46146	0.795049	0.0834445	25.5962					16.56	.	.	.	.
UKBB	CTSB	Peptidase C1A papain C-terminal	8	11850933	C	T	c.G260A	p.R87Q	rs1185679436	exonic	nonsynonymous SNV	0	7	0	5.605e-05	1.46146	0.795049	0.0834445	25.5962					25.8	Likely_benign	6.573e-06	0	0
UKBB	CTSB	Peptidase C1A papain C-terminal	8	11847123	G	A	c.C722T	p.A241V	rs375382119	exonic	nonsynonymous SNV	0	7	0	5.608e-05	1.46146	0.795049	0.0834445	25.5962					15.03	Uncertain_significance	3.969e-05	0	1.476e-05
UKBB	CTSB	Peptidase C1A papain C-terminal	8	11847064	G	A	c.C781T	p.L261F	rs375885162	exonic	nonsynonymous SNV	1	30	0.0001802	0.0002486	1.07811	0.928366	0.209206	5.55584	0.730839	0.757772	0.0996278	5.36122	0.161	Uncertain_significance	0.0001	0	0.0002
UKBB	CTSB	Peptidase C1A papain C-terminal	8	11850921	G	A	c.C272T	p.P91L	rs11548596	exonic	nonsynonymous SNV	0	8	0	6.406e-05	1.2895	0.861311	0.0744067	22.3477					22.2	Benign	0.0031	0	5.881e-05
UKBB	CTSB	Peptidase C1A papain C-terminal	8	11845144	T	G	c.A1001C	p.Q334P	rs117613666	exonic	nonsynonymous SNV	0	8	0	6.42e-05	1.2895	0.861311	0.0744067	22.3477					12.87	Benign	0.0024	0.0003	0.0005
UKBB	CTSB	Peptidase C1A papain C-terminal	8	11845130	T	C	c.A1015G	p.I339V	rs777528154	exonic	nonsynonymous SNV	0	8	0	6.44e-05	1.2895	0.861311	0.0744067	22.3477					8.473	Uncertain_significance	6.571e-06	0	0
UKBB	CTSB	Peptidase C1A papain C-terminal	8	11847146	G	A	c.C699T	p.S233S	rs115207582	exonic	synonymous SNV	0	9	0	7.223e-05	1.15375	0.92149	0.0671316	19.8287					.	Benign	0.0138	0.0017	0.0002
UKBB	CTSB	Peptidase C1A papain C-terminal	8	11852692	C	T	c.G130A	p.G44R	rs201325991	exonic	nonsynonymous SNV	0	13	0	0.0001041	0.811844	0.884927	0.0482471	13.6607					28.1	.	1.969e-05	0	2.94e-05
UKBB	CTSB	Peptidase C1A papain C-terminal	8	11845776	G	A	c.C807T	p.H269H	rs202010757	exonic	synonymous SNV	0	19	0	0.0001521	0.561992	0.687448	0.0339221	9.3106					.	.	0.0002	0	7.352e-05
UKBB	CTSB	.	8	11853402	C	T	c.G53A	p.R18Q	rs151331859	exonic	nonsynonymous SNV	0	20	0	0.0001601	0.534569	0.661739	0.0323221	8.84113					7.266	Uncertain_significance	0.0002	0	0.0002
UKBB	CTSB	Peptidase C1A papain C-terminal	8	11847141	C	T	c.G704A	p.S235N	rs17573	exonic	nonsynonymous SNV	2	76	0.0003514	0.0006096	0.716113	0.603539	0.203074	2.52527	0.576756	0.442502	0.141581	2.34953	5.904	Benign	0.0428	0.0019	0.0008
UKBB	CTSB	Peptidase C1A papain C-terminal	8	11847108	T	G	c.A737C	p.N246T	rs114308907	exonic	nonsynonymous SNV	8	233	0.001404	0.001867	0.797364	0.517298	0.401769	1.58248	0.752197	0.429056	0.371384	1.52349	24.5	Benign/Likely_benign	0.0036	0	0.0020
UKBB	CTSD	.	11	1761447	C	T	c.G90A	p.T30T	rs368529527	exonic	synonymous SNV	2	17	0.0003511	0.0001361	3.1334	0.0913083	0.832255	11.7971	2.58088	0.204831	0.595985	11.1763	.	Conflicting_classifications_of_pathogenicity	0.0001	0	0.0002
UKBB	CTSD	Peptidase A1	11	1757419	G	A	c.C609T	p.Y203Y	.	exonic	synonymous SNV	1	0	0.0001756	0	65.7961	0.0103605	2.67962	1615.58					7.834	.	.	.	.
UKBB	CTSD	Peptidase A1	11	1757537	G	A	c.C491T	p.S164L	.	exonic	nonsynonymous SNV	1	0	0.0001756	0	65.7961	0.0103605	2.67962	1615.58					3.812	Uncertain_significance	6.57e-06	0	1.47e-05
UKBB	CTSD	Peptidase A1	11	1753889	A	T	c.T985A	p.C329S	rs779665398	exonic	nonsynonymous SNV	1	1	0.0001756	8.007e-06	21.9317	0.00749837	2.28053	210.915	21.9354	0.0290052	1.37161	350.799	20.7	.	6.575e-06	0	0
UKBB	CTSD	Peptidase A1	11	1759607	C	T	c.G261A	p.T87T	rs372181453	exonic	synonymous SNV	1	1	0.0001756	8.007e-06	21.9317	0.00749837	2.28053	210.915	21.9354	0.0290052	1.37161	350.799	.	Benign/Likely_benign	6.57e-05	0	1.47e-05
UKBB	CTSD	.	11	1763797	G	A	c.C63T	p.L21L	rs1021613206	exonic	synonymous SNV	1	1	0.0001756	8.007e-06	21.9317	0.00749837	2.28053	210.915	21.9354	0.0290052	1.37161	350.799	.	Conflicting_classifications_of_pathogenicity	1.971e-05	0	4.41e-05
UKBB	CTSD	.	11	1761354	G	A	c.C183T	p.A61A	rs370571459	exonic	synonymous SNV	1	3	0.0001756	2.402e-05	9.399	0.0217049	1.38745	63.6714	7.31156	0.084946	0.76028	70.3147	.	Likely_benign	1.971e-05	0	1.47e-05
UKBB	CTSD	Peptidase A1	11	1759584	A	G	c.T284C	p.V95A	.	exonic	nonsynonymous SNV	1	3	0.0001756	2.402e-05	9.399	0.0217049	1.38745	63.6714	7.31156	0.084946	0.76028	70.3147	21.0	.	.	.	.
UKBB	CTSD	Peptidase A1	11	1754054	C	T	c.G912A	p.P304P	rs140238987	exonic	synonymous SNV	22	419	0.003862	0.003355	1.17712	0.452887	0.768941	1.80198	1.15253	0.517934	0.749463	1.77237	9.980	Conflicting_classifications_of_pathogenicity	0.0026	0	0.0030
UKBB	CTSD	Peptidase A1	11	1754015	G	A	c.C951T	p.A317A	rs78306946	exonic	synonymous SNV	1	7	0.0001762	5.629e-05	4.38592	0.0984284	0.759511	25.3272	3.13332	0.285448	0.385363	25.4766	0.893	Benign	0.0030	0.0003	0.0002
UKBB	CTSD	Peptidase A1	11	1754122	C	T	c.G844A	p.G282R	rs147278302	exonic	nonsynonymous SNV	21	430	0.003687	0.003443	1.09548	0.680988	0.709231	1.69209	1.07143	0.758398	0.690285	1.66303	11.85	Benign/Likely_benign	0.0070	0.0136	0.0066
UKBB	CTSD	Peptidase A1	11	1753510	C	T	c.G1232A	p.R411H	rs200303993	exonic	nonsynonymous SNV	0	1	0	8.006e-06	7.308	0.22326	0.297626	179.443					16.36	Uncertain_significance	1.313e-05	0	0
UKBB	CTSD	Peptidase A1	11	1754055	G	A	c.C911T	p.P304L	rs780328613	exonic	nonsynonymous SNV	0	1	0	8.006e-06	7.308	0.22326	0.297626	179.443					19.25	.	.	.	.
UKBB	CTSD	Peptidase A1	11	1759515	C	T	c.352+1G>A		.	splicing	.	0	1	0	8.006e-06	7.308	0.22326	0.297626	179.443					18.57	.	.	.	.
UKBB	CTSD	.	11	1761448	G	A	c.C89T	p.T30M	rs747274524	exonic	nonsynonymous SNV	0	1	0	8.006e-06	7.308	0.22326	0.297626	179.443					11.27	Uncertain_significance	6.57e-06	0	0
UKBB	CTSD	Peptidase A1	11	1753520	C	T	c.G1222A	p.E408K	rs554062876	exonic	nonsynonymous SNV	0	1	0	8.006e-06	7.308	0.22326	0.297626	179.443					0.721	Uncertain_significance	.	.	.
UKBB	CTSD	Peptidase A1	11	1753592	T	A	c.A1150T	p.I384F	.	exonic	nonsynonymous SNV	0	1	0	8.006e-06	7.308	0.22326	0.297626	179.443					23.2	.	.	.	.
UKBB	CTSD	Peptidase A1	11	1753593	C	A	c.G1149T	p.W383C	.	exonic	nonsynonymous SNV	0	1	0	8.006e-06	7.308	0.22326	0.297626	179.443					21.9	.	.	.	.
UKBB	CTSD	Peptidase A1	11	1753594	C	A	c.G1148T	p.W383L	.	exonic	nonsynonymous SNV	0	1	0	8.006e-06	7.308	0.22326	0.297626	179.443					23.4	.	.	.	.
UKBB	CTSD	Peptidase A1	11	1753615	G	A	c.C1127T	p.P376L	rs753690871	exonic	nonsynonymous SNV	0	1	0	8.006e-06	7.308	0.22326	0.297626	179.443					28.1	.	1.315e-05	0	1.47e-05
UKBB	CTSD	Peptidase A1	11	1753663	T	C	c.A1079G	p.Q360R	.	exonic	nonsynonymous SNV	0	1	0	8.006e-06	7.308	0.22326	0.297626	179.443					10.41	.	.	.	.
UKBB	CTSD	Peptidase A1	11	1753847	C	T	c.G1027A	p.G343R	rs1278569212	exonic	nonsynonymous SNV	0	1	0	8.006e-06	7.308	0.22326	0.297626	179.443					20.3	.	1.314e-05	0	2.94e-05
UKBB	CTSD	Peptidase A1	11	1753850	G	A	c.C1024T	p.L342L	.	exonic	synonymous SNV	0	1	0	8.006e-06	7.308	0.22326	0.297626	179.443					.	.	.	.	.
UKBB	CTSD	Peptidase A1	11	1753874	T	C	c.A1000G	p.T334A	.	exonic	nonsynonymous SNV	0	1	0	8.006e-06	7.308	0.22326	0.297626	179.443					11.03	.	.	.	.
UKBB	CTSD	Peptidase A1	11	1753875	G	A	c.C999T	p.S333S	rs755867394	exonic	synonymous SNV	0	1	0	8.006e-06	7.308	0.22326	0.297626	179.443					3.911	Likely_benign	6.572e-06	0	0
UKBB	CTSD	Peptidase A1	11	1754032	G	A	c.C934T	p.Q312X	rs1378061411	exonic	stopgain	0	1	0	8.006e-06	7.308	0.22326	0.297626	179.443					14.50	.	.	.	.
UKBB	CTSD	Peptidase A1	11	1754036	C	T	c.G930A	p.E310E	.	exonic	synonymous SNV	0	1	0	8.006e-06	7.308	0.22326	0.297626	179.443					1.618	.	.	.	.
UKBB	CTSD	Peptidase A1	11	1754080	T	C	c.A886G	p.T296A	.	exonic	nonsynonymous SNV	0	1	0	8.006e-06	7.308	0.22326	0.297626	179.443					20.2	.	.	.	.
UKBB	CTSD	Peptidase A1	11	1754140	T	C	c.828-2A>G		.	splicing	.	0	1	0	8.006e-06	7.308	0.22326	0.297626	179.443					17.25	.	.	.	.
UKBB	CTSD	Peptidase A1	11	1754929	G	A	c.C804T	p.A268A	.	exonic	synonymous SNV	0	1	0	8.006e-06	7.308	0.22326	0.297626	179.443					11.60	Likely_benign	.	.	.
UKBB	CTSD	Peptidase A1	11	1754947	C	T	c.G786A	p.L262L	.	exonic	synonymous SNV	0	1	0	8.006e-06	7.308	0.22326	0.297626	179.443					.	.	.	.	.
UKBB	CTSD	Peptidase A1	11	1755020	T	C	c.A713G	p.D238G	rs766306266	exonic	nonsynonymous SNV	0	1	0	8.006e-06	7.308	0.22326	0.297626	179.443					8.432	.	.	.	.
UKBB	CTSD	Peptidase A1	11	1757392	C	A	c.G636T	p.L212L	rs567625495	exonic	synonymous SNV	0	1	0	8.006e-06	7.308	0.22326	0.297626	179.443					7.087	Likely_benign	1.969e-05	0	0
UKBB	CTSD	Peptidase A1	11	1757397	C	T	c.G631A	p.V211M	rs779469223	exonic	nonsynonymous SNV	0	1	0	8.006e-06	7.308	0.22326	0.297626	179.443					23.5	Uncertain_significance	1.314e-05	0	0
UKBB	CTSD	Peptidase A1	11	1757399	T	C	c.A629G	p.N210S	.	exonic	nonsynonymous SNV	0	1	0	8.006e-06	7.308	0.22326	0.297626	179.443					12.04	.	.	.	.
UKBB	CTSD	Peptidase A1	11	1757414	C	T	c.G614A	p.R205H	rs371522391	exonic	nonsynonymous SNV	0	1	0	8.006e-06	7.308	0.22326	0.297626	179.443					14.78	Uncertain_significance	9.198e-05	0	0
UKBB	CTSD	Peptidase A1	11	1757416	G	A	c.C612T	p.P204P	.	exonic	synonymous SNV	0	1	0	8.006e-06	7.308	0.22326	0.297626	179.443					9.045	.	.	.	.
UKBB	CTSD	Peptidase A1	11	1757442	C	T	c.G586A	p.D196N	rs1388675826	exonic	nonsynonymous SNV	0	1	0	8.006e-06	7.308	0.22326	0.297626	179.443					34	Uncertain_significance	.	.	.
UKBB	CTSD	Peptidase A1	11	1757455	G	A	c.C573T	p.I191I	rs1165243731	exonic	synonymous SNV	0	1	0	8.006e-06	7.308	0.22326	0.297626	179.443					11.04	Likely_benign	6.568e-06	0	1.47e-05
UKBB	CTSD	Peptidase A1	11	1757458	G	A	c.C570T	p.F190F	.	exonic	synonymous SNV	0	1	0	8.006e-06	7.308	0.22326	0.297626	179.443					10.63	Likely_benign	.	.	.
UKBB	CTSD	Peptidase A1	11	1757473	C	A	c.G555T	p.Q185H	.	exonic	nonsynonymous SNV	0	1	0	8.006e-06	7.308	0.22326	0.297626	179.443					19.61	Uncertain_significance	.	.	.
UKBB	CTSD	Peptidase A1	11	1757539	C	T	c.G489A	p.A163A	rs767476700	exonic	synonymous SNV	0	1	0	8.006e-06	7.308	0.22326	0.297626	179.443					4.312	Likely_benign	1.314e-05	0	1.47e-05
UKBB	CTSD	Peptidase A1	11	1759522	C	T	c.G346A	p.A116T	rs367743333	exonic	nonsynonymous SNV	0	1	0	8.006e-06	7.308	0.22326	0.297626	179.443					28.5	Uncertain_significance	6.568e-06	0	0
UKBB	CTSD	Peptidase A1	11	1759525	T	C	c.A343G	p.I115V	.	exonic	nonsynonymous SNV	0	1	0	8.006e-06	7.308	0.22326	0.297626	179.443					13.84	Uncertain_significance	.	.	.
UKBB	CTSD	Peptidase A1	11	1759605	G	A	c.C263T	p.P88L	.	exonic	nonsynonymous SNV	0	1	0	8.006e-06	7.308	0.22326	0.297626	179.443					15.58	.	.	.	.
UKBB	CTSD	Peptidase A1	11	1759606	G	T	c.C262A	p.P88T	.	exonic	nonsynonymous SNV	0	1	0	8.006e-06	7.308	0.22326	0.297626	179.443					15.79	.	.	.	.
UKBB	CTSD	Peptidase A1	11	1759608	G	A	c.C260T	p.T87M	rs770248571	exonic	nonsynonymous SNV	0	1	0	8.006e-06	7.308	0.22326	0.297626	179.443					16.12	Uncertain_significance	1.969e-05	0	0
UKBB	CTSD	Peptidase A1	11	1759613	G	A	c.C255T	p.I85I	rs145281838	exonic	synonymous SNV	0	1	0	8.006e-06	7.308	0.22326	0.297626	179.443					.	Likely_benign	.	.	.
UKBB	CTSD	.	11	1761353	C	T	c.G184A	p.V62M	rs756892066	exonic	nonsynonymous SNV	0	1	0	8.006e-06	7.308	0.22326	0.297626	179.443					9.417	Uncertain_significance	5.255e-05	0	8.819e-05
UKBB	CTSD	.	11	1761360	C	T	c.G177A	p.V59V	rs769030892	exonic	synonymous SNV	0	1	0	8.006e-06	7.308	0.22326	0.297626	179.443					.	Likely_benign	1.314e-05	0	2.94e-05
UKBB	CTSD	.	11	1763818	C	G	c.G42C	p.L14L	.	exonic	synonymous SNV	0	1	0	8.006e-06	7.308	0.22326	0.297626	179.443					.	.	.	.	.
UKBB	CTSD	Peptidase A1	11	1761309	G	A	c.C228T	p.D76D	rs587780914	exonic	synonymous SNV	0	1	0	8.007e-06	7.308	0.22326	0.297626	179.443					.	Conflicting_classifications_of_pathogenicity	.	.	.
UKBB	CTSD	Peptidase A1	11	1761322	T	C	c.A215G	p.K72R	rs1307108340	exonic	nonsynonymous SNV	0	1	0	8.007e-06	7.308	0.22326	0.297626	179.443					10.80	Uncertain_significance	1.314e-05	0	1.47e-05
UKBB	CTSD	Peptidase A1	11	1753827	C	G	c.G1047C	p.L349L	.	exonic	synonymous SNV	0	1	0	8.007e-06	7.308	0.22326	0.297626	179.443					4.683	.	.	.	.
UKBB	CTSD	Peptidase A1	11	1753831	T	C	c.A1043G	p.K348R	rs1303239764	exonic	nonsynonymous SNV	0	1	0	8.007e-06	7.308	0.22326	0.297626	179.443					11.89	.	.	.	.
UKBB	CTSD	Peptidase A1	11	1753865	C	T	c.G1009A	p.A337T	rs147800688	exonic	nonsynonymous SNV	0	1	0	8.007e-06	7.308	0.22326	0.297626	179.443					3.113	Conflicting_classifications_of_pathogenicity	0.0003	0	4.412e-05
UKBB	CTSD	Peptidase A1	11	1753872	G	A	c.C1002T	p.T334T	rs1294081859	exonic	synonymous SNV	0	1	0	8.007e-06	7.308	0.22326	0.297626	179.443					2.705	Likely_benign	.	.	.
UKBB	CTSD	Peptidase A1	11	1754916	G	A	c.C817T	p.H273Y	rs145905196	exonic	nonsynonymous SNV	0	1	0	8.007e-06	7.308	0.22326	0.297626	179.443					20.7	Uncertain_significance	2.63e-05	0	5.882e-05
UKBB	CTSD	Peptidase A1	11	1754980	G	C	c.C753G	p.D251E	.	exonic	nonsynonymous SNV	0	1	0	8.007e-06	7.308	0.22326	0.297626	179.443					17.00	.	.	.	.
UKBB	CTSD	Peptidase A1	11	1757540	G	A	c.C488T	p.A163V	rs772976217	exonic	nonsynonymous SNV	0	1	0	8.007e-06	7.308	0.22326	0.297626	179.443					8.528	Uncertain_significance	6.571e-06	0	0
UKBB	CTSD	Peptidase A1	11	1759007	C	T	c.G433A	p.G145S	rs1365308936	exonic	nonsynonymous SNV	0	1	0	8.007e-06	7.308	0.22326	0.297626	179.443					24.0	.	.	.	.
UKBB	CTSD	Peptidase A1	11	1759036	C	A	c.G404T	p.G135V	.	exonic	nonsynonymous SNV	0	1	0	8.007e-06	7.308	0.22326	0.297626	179.443					16.34	.	.	.	.
UKBB	CTSD	Peptidase A1	11	1759049	A	G	c.T391C	p.Y131H	.	exonic	nonsynonymous SNV	0	1	0	8.007e-06	7.308	0.22326	0.297626	179.443					13.34	.	.	.	.
UKBB	CTSD	Peptidase A1	11	1759055	T	C	c.A385G	p.S129G	.	exonic	nonsynonymous SNV	0	1	0	8.007e-06	7.308	0.22326	0.297626	179.443					17.94	.	.	.	.
UKBB	CTSD	Peptidase A1	11	1759575	G	A	c.C293T	p.T98M	rs748897941	exonic	nonsynonymous SNV	0	1	0	8.007e-06	7.308	0.22326	0.297626	179.443					19.74	.	.	.	.
UKBB	CTSD	.	11	1761397	A	G	c.T140C	p.I47T	rs757556668	exonic	nonsynonymous SNV	0	1	0	8.007e-06	7.308	0.22326	0.297626	179.443					5.376	.	.	.	.
UKBB	CTSD	.	11	1761401	G	T	c.C136A	p.L46M	.	exonic	nonsynonymous SNV	0	1	0	8.007e-06	7.308	0.22326	0.297626	179.443					12.15	.	.	.	.
UKBB	CTSD	.	11	1763804	G	T	c.C56A	p.S19Y	.	exonic	nonsynonymous SNV	0	1	0	8.007e-06	7.308	0.22326	0.297626	179.443					5.711	.	.	.	.
UKBB	CTSD	Peptidase A1	11	1753810	G	A	c.C1064T	p.T355M	rs1318388119	exonic	nonsynonymous SNV	0	1	0	8.008e-06	7.308	0.22326	0.297626	179.443					18.46	Uncertain_significance	6.568e-06	0	0
UKBB	CTSD	Peptidase A1	11	1759023	G	A	c.C417T	p.D139D	.	exonic	synonymous SNV	0	1	0	8.008e-06	7.308	0.22326	0.297626	179.443					2.834	.	.	.	.
UKBB	CTSD	Peptidase A1	11	1754010	G	A	c.C956T	p.P319L	rs373170074	exonic	nonsynonymous SNV	0	1	0	8.009e-06	7.308	0.22326	0.297626	179.443					17.66	Uncertain_significance	6.627e-06	0	0
UKBB	CTSD	Peptidase A1	11	1757327	C	A	c.G701T	p.S234I	.	exonic	nonsynonymous SNV	0	1	0	8.012e-06	7.308	0.22326	0.297626	179.443					15.54	.	.	.	.
UKBB	CTSD	Peptidase A1	11	1758979	T	C	c.A461G	p.D154G	.	exonic	nonsynonymous SNV	0	1	0	8.055e-06	7.308	0.22326	0.297626	179.443					21.1	.	.	.	.
UKBB	CTSD	Peptidase A1	11	1755017	G	A	c.C716T	p.A239V	rs759564989	exonic	nonsynonymous SNV	0	2	0	1.601e-05	4.38473	0.340056	0.210447	91.3574					14.63	Uncertain_significance	6.575e-06	0	0
UKBB	CTSD	.	11	1761348	G	A	c.C189T	p.T63T	rs114051835	exonic	synonymous SNV	0	2	0	1.601e-05	4.38473	0.340056	0.210447	91.3574					.	Benign/Likely_benign	0.0112	0	8.823e-05
UKBB	CTSD	Peptidase A1	11	1753511	G	A	c.C1231T	p.R411C	rs766987476	exonic	nonsynonymous SNV	0	2	0	1.601e-05	4.38473	0.340056	0.210447	91.3574					17.09	Uncertain_significance	6.571e-06	0	0
UKBB	CTSD	Peptidase A1	11	1753614	C	T	c.G1128A	p.P376P	rs929763593	exonic	synonymous SNV	0	2	0	1.601e-05	4.38473	0.340056	0.210447	91.3574					.	Likely_benign	3.287e-05	0	2.941e-05
UKBB	CTSD	Peptidase A1	11	1753896	C	T	c.G978A	p.M326I	rs370282882	exonic	nonsynonymous SNV	0	2	0	1.601e-05	4.38473	0.340056	0.210447	91.3574					9.023	Uncertain_significance	1.314e-05	0	0
UKBB	CTSD	Peptidase A1	11	1754123	G	A	c.C843T	p.S281S	rs776321697	exonic	synonymous SNV	0	2	0	1.601e-05	4.38473	0.340056	0.210447	91.3574					9.275	Likely_benign	6.572e-06	0	1.47e-05
UKBB	CTSD	Peptidase A1	11	1754975	T	C	c.A758G	p.K253R	rs138191189	exonic	nonsynonymous SNV	0	2	0	1.601e-05	4.38473	0.340056	0.210447	91.3574					8.702	Uncertain_significance	0.0001	0	1.471e-05
UKBB	CTSD	Peptidase A1	11	1757359	C	T	c.G669A	p.L223L	.	exonic	synonymous SNV	0	2	0	1.601e-05	4.38473	0.340056	0.210447	91.3574					10.42	Likely_benign	.	.	.
UKBB	CTSD	.	11	1761367	T	G	c.A170C	p.Q57P	.	exonic	nonsynonymous SNV	0	2	0	1.601e-05	4.38473	0.340056	0.210447	91.3574					8.338	.	.	.	.
UKBB	CTSD	.	11	1761427	G	A	c.C110T	p.S37L	rs767173878	exonic	nonsynonymous SNV	0	2	0	1.601e-05	4.38473	0.340056	0.210447	91.3574					8.616	Uncertain_significance	6.57e-06	0	1.47e-05
UKBB	CTSD	Peptidase A1	11	1759568	G	A	c.C300T	p.S100S	rs1417163449	exonic	synonymous SNV	0	2	0	1.602e-05	4.38473	0.340056	0.210447	91.3574					.	Likely_benign	.	.	.
UKBB	CTSD	Peptidase A1	11	1753996	C	T	c.G970A	p.E324K	rs376034984	exonic	nonsynonymous SNV	0	2	0	1.603e-05	4.38473	0.340056	0.210447	91.3574					17.91	Uncertain_significance	2.63e-05	0	2.942e-05
UKBB	CTSD	Peptidase A1	11	1758969	C	T	c.G471A	p.S157S	rs760318745	exonic	synonymous SNV	0	2	0	1.63e-05	4.38473	0.340056	0.210447	91.3574					13.21	Uncertain_significance	6.571e-06	0	0
UKBB	CTSD	Peptidase A1	11	1754135	C	T	c.G831A	p.V277V	rs764812657	exonic	synonymous SNV	0	3	0	2.402e-05	3.1319	0.450211	0.161728	60.65					14.13	Likely_benign	.	.	.
UKBB	CTSD	.	11	1761383	C	T	c.G154A	p.V52I	rs143517230	exonic	nonsynonymous SNV	0	3	0	2.402e-05	3.1319	0.450211	0.161728	60.65					3.270	Conflicting_classifications_of_pathogenicity	0.0002	0	8.821e-05
UKBB	CTSD	Peptidase A1	11	1753568	G	A	c.C1174T	p.R392C	rs377696355	exonic	nonsynonymous SNV	0	3	0	2.402e-05	3.1319	0.450211	0.161728	60.65					15.70	Uncertain_significance	6.574e-06	0	0
UKBB	CTSD	Peptidase A1	11	1753604	C	T	c.G1138A	p.G380R	rs954546921	exonic	nonsynonymous SNV	0	3	0	2.402e-05	3.1319	0.450211	0.161728	60.65					27.4	.	1.972e-05	0	2.941e-05
UKBB	CTSD	Peptidase A1	11	1753812	G	A	c.C1062T	p.Y354Y	rs764106396	exonic	synonymous SNV	0	3	0	2.402e-05	3.1319	0.450211	0.161728	60.65					8.231	Likely_benign	3.286e-05	0	4.411e-05
UKBB	CTSD	Peptidase A1	11	1753863	C	T	c.G1011A	p.A337A	rs761661648	exonic	synonymous SNV	0	3	0	2.402e-05	3.1319	0.450211	0.161728	60.65					6.233	Likely_benign	2.629e-05	0	2.941e-05
UKBB	CTSD	Peptidase A1	11	1753881	C	T	c.G993A	p.K331K	rs1181418072	exonic	synonymous SNV	0	3	0	2.402e-05	3.1319	0.450211	0.161728	60.65					4.194	Likely_benign	6.571e-06	0	1.47e-05
UKBB	CTSD	Peptidase A1	11	1757518	G	A	c.C510T	p.G170G	rs749196696	exonic	synonymous SNV	0	3	0	2.402e-05	3.1319	0.450211	0.161728	60.65					5.420	Likely_benign	3.942e-05	0.0003	1.47e-05
UKBB	CTSD	Peptidase A1	11	1759039	T	C	c.A401G	p.N134S	.	exonic	nonsynonymous SNV	0	3	0	2.402e-05	3.1319	0.450211	0.161728	60.65					14.55	.	.	.	.
UKBB	CTSD	Peptidase A1	11	1759569	G	A	c.C299T	p.S100F	rs796052407	exonic	nonsynonymous SNV	0	3	0	2.402e-05	3.1319	0.450211	0.161728	60.65					24.0	Conflicting_classifications_of_pathogenicity	4.597e-05	0	8.819e-05
UKBB	CTSD	Peptidase A1	11	1759612	C	T	c.G256A	p.G86R	.	exonic	nonsynonymous SNV	0	3	0	2.402e-05	3.1319	0.450211	0.161728	60.65					17.99	Uncertain_significance	.	.	.
UKBB	CTSD	.	11	1761384	G	A	c.C153T	p.P51P	rs560041488	exonic	synonymous SNV	0	3	0	2.402e-05	3.1319	0.450211	0.161728	60.65					.	Benign/Likely_benign	5.915e-05	0	0
UKBB	CTSD	Peptidase A1	11	1759011	G	A	c.C429T	p.G143G	rs755085691	exonic	synonymous SNV	0	3	0	2.403e-05	3.1319	0.450211	0.161728	60.65					6.350	Likely_benign	.	.	.
UKBB	CTSD	Peptidase A1	11	1758993	C	T	c.G447A	p.G149G	rs752032660	exonic	synonymous SNV	0	3	0	2.406e-05	3.1319	0.450211	0.161728	60.65					9.840	Likely_benign	3.285e-05	0	2.94e-05
UKBB	CTSD	Peptidase A1	11	1753997	G	A	c.C969T	p.G323G	rs774332555	exonic	synonymous SNV	0	3	0	2.505e-05	3.1319	0.450211	0.161728	60.65					4.980	Uncertain_significance	2.714e-05	0	2.992e-05
UKBB	CTSD	Peptidase A1	11	1754041	G	A	c.C925T	p.R309C	rs1381606917	exonic	nonsynonymous SNV	0	4	0	3.203e-05	2.43588	0.550382	0.131109	45.2565					13.72	.	1.317e-05	0	1.472e-05
UKBB	CTSD	Peptidase A1	11	1757388	C	T	c.G640A	p.V214I	rs756998360	exonic	nonsynonymous SNV	0	4	0	3.203e-05	2.43588	0.550382	0.131109	45.2565					15.98	Uncertain_significance	1.314e-05	0	1.47e-05
UKBB	CTSD	Peptidase A1	11	1759580	G	A	c.C288T	p.F96F	rs778220078	exonic	synonymous SNV	0	4	0	3.203e-05	2.43588	0.550382	0.131109	45.2565					.	Likely_benign	2.627e-05	0	1.47e-05
UKBB	CTSD	.	11	1763836	C	G	c.G24C	p.P8P	rs1478870280	exonic	synonymous SNV	0	4	0	3.203e-05	2.43588	0.550382	0.131109	45.2565					.	Likely_benign	6.571e-06	0	1.47e-05
UKBB	CTSD	Peptidase A1	11	1758996	G	A	c.C444T	p.S148S	rs767817481	exonic	synonymous SNV	0	4	0	3.206e-05	2.43588	0.550382	0.131109	45.2565					9.644	Likely_benign	2.628e-05	0	5.879e-05
UKBB	CTSD	Peptidase A1	11	1753583	C	T	c.G1159A	p.D387N	rs764522039	exonic	nonsynonymous SNV	0	5	0	4.003e-05	1.99296	0.640616	0.11017	36.0526					33	Uncertain_significance	1.314e-05	0	0
UKBB	CTSD	Peptidase A1	11	1753559	T	C	c.A1183G	p.T395A	rs778724059	exonic	nonsynonymous SNV	0	5	0	4.003e-05	1.99296	0.640616	0.11017	36.0526					20.6	Uncertain_significance	3.288e-05	0	4.413e-05
UKBB	CTSD	Peptidase A1	11	1759554	A	G	c.T314C	p.V105A	.	exonic	nonsynonymous SNV	0	5	0	4.003e-05	1.99296	0.640616	0.11017	36.0526					22.3	.	.	.	.
UKBB	CTSD	Peptidase A1	11	1761314	T	C	c.A223G	p.M75V	rs144192783	exonic	nonsynonymous SNV	0	5	0	4.003e-05	1.99296	0.640616	0.11017	36.0526					12.72	Uncertain_significance	6.571e-06	0	1.47e-05
UKBB	CTSD	Peptidase A1	11	1759046	C	T	c.G394A	p.V132M	rs770820791	exonic	nonsynonymous SNV	0	6	0	4.804e-05	1.68633	0.721819	0.0949707	29.9429					14.86	Uncertain_significance	.	.	.
UKBB	CTSD	Peptidase A1	11	1757536	C	T	c.G492A	p.S164S	rs577842448	exonic	synonymous SNV	0	6	0	4.804e-05	1.68633	0.721819	0.0949707	29.9429					3.690	Likely_benign	1.313e-05	0	1.47e-05
UKBB	CTSD	Peptidase A1	11	1754021	G	A	c.C945T	p.I315I	rs752172496	exonic	synonymous SNV	0	6	0	4.821e-05	1.68633	0.721819	0.0949707	29.9429					2.242	Likely_benign	2.096e-05	0	1.536e-05
UKBB	CTSD	Peptidase A1	11	1753620	G	A	c.C1122T	p.D374D	rs145821780	exonic	synonymous SNV	1	30	0.0001756	0.0002402	1.07811	0.928366	0.209206	5.55584	0.730839	0.757772	0.0996278	5.36122	.	Benign/Likely_benign	0.0001	0	0.0002
UKBB	CTSD	Peptidase A1	11	1754093	C	T	c.G873A	p.E291E	rs1480560365	exonic	synonymous SNV	0	7	0	5.605e-05	1.46146	0.795049	0.0834445	25.5962					9.636	Likely_benign	.	.	.
UKBB	CTSD	Peptidase A1	11	1753665	C	T	c.G1077A	p.S359S	rs138940129	exonic	synonymous SNV	0	10	0	8.006e-05	1.04385	0.97635	0.0611503	17.8188					.	Benign/Likely_benign	6.57e-05	0	5.884e-05
UKBB	CTSD	Peptidase A1	11	1755007	C	T	c.G726A	p.G242G	rs774246142	exonic	synonymous SNV	0	10	0	8.006e-05	1.04385	0.97635	0.0611503	17.8188					2.097	Likely_benign	1.315e-05	0	1.47e-05
UKBB	CTSD	Peptidase A1	11	1754040	C	T	c.G926A	p.R309H	rs374540411	exonic	nonsynonymous SNV	0	11	0	8.807e-05	0.953065	0.973456	0.0561462	16.178					13.23	Conflicting_classifications_of_pathogenicity	9.85e-05	0	2.941e-05
UKBB	CTSD	.	11	1763852	G	A	c.C8T	p.P3L	rs757712173	exonic	nonsynonymous SNV	3	84	0.0005269	0.0006726	0.907844	0.859403	0.31146	2.64618	0.782915	0.677196	0.247343	2.47816	8.700	Conflicting_classifications_of_pathogenicity	0.0007	0	0.0012
UKBB	CTSD	Peptidase A1	11	1759585	C	T	c.G283A	p.V95I	rs141482597	exonic	nonsynonymous SNV	0	17	0	0.0001361	0.626239	0.744209	0.0376489	10.4167					13.16	Uncertain_significance	5.907e-05	0	7.35e-05
UKBB	CTSD	Peptidase A1	11	1759574	C	T	c.G294A	p.T98T	rs369373285	exonic	synonymous SNV	0	20	0	0.0001601	0.534569	0.661739	0.0323221	8.84113					.	Benign/Likely_benign	0.0001	0	0.0002
UKBB	CTSD	Peptidase A1	11	1759628	G	A	c.C240T	p.Y80Y	rs147641822	exonic	synonymous SNV	0	37	0	0.0002962	0.292151	0.387444	0.0179348	4.75904					.	Conflicting_classifications_of_pathogenicity	0.0002	0	0.0003
UKBB	GLB1	GLHYDRLASE35	3	33077142	C	T	c.G171A	p.E57E	rs774600648	exonic	synonymous SNV	5	54	0.0008778	0.0004323	2.21452	0.0758342	0.920653	5.32678	2.03218	0.129602	0.812304	5.08402	.	Likely_benign	0.0003	0	0.0005
UKBB	GLB1	GLHYDRLASE35	3	33051908	G	T	c.C1033A	p.L345I	.	exonic	nonsynonymous SNV	1	0	0.0001756	0	65.7961	0.0103605	2.67962	1615.58					35	.	.	.	.
UKBB	GLB1	GLHYDRLASE35	3	33014189	T	C	c.A1745G	p.H582R	rs770982909	exonic	nonsynonymous SNV	1	4	0.0001756	3.203e-05	7.31021	0.0349009	1.15141	46.4121	5.48358	0.12804	0.612681	49.0788	3.567	Conflicting_classifications_of_pathogenicity	7.232e-05	0.0026	2.94e-05
UKBB	GLB1	GLHYDRLASE35	3	33053503	G	C	c.C924G	p.P308P	rs763307375	exonic	synonymous SNV	1	7	0.0001756	5.604e-05	4.38592	0.0984284	0.759511	25.3272	3.13332	0.285448	0.385363	25.4766	.	Likely_benign	1.972e-05	0	4.41e-05
UKBB	GLB1	GLHYDRLASE35	3	33018485	T	C	c.A1454G	p.N485S	rs202237232	exonic	nonsynonymous SNV	1	11	0.0001756	8.807e-05	2.8602	0.226183	0.521509	15.6867	1.99381	0.508897	0.257315	15.449	9.406	Conflicting_classifications_of_pathogenicity	0.0025	0	0.0001
UKBB	GLB1	GLHYDRLASE35	3	33077104	C	T	c.G209A	p.R70Q	rs13079744	exonic	nonsynonymous SNV	1	13	0.0001756	0.0001041	2.43639	0.300935	0.450768	13.1686	1.68701	0.614367	0.220606	12.9009	11.22	.	0.0002	0.0006	0.0002
UKBB	GLB1	GLHYDRLASE35	3	32997246	C	T	c.G1977A	p.S659S	rs201755284	exonic	synonymous SNV	0	1	0	8.006e-06	7.308	0.22326	0.297626	179.443					.	Benign/Likely_benign	0.0006	0	0
UKBB	GLB1	GLHYDRLASE35	3	33051765	A	G	c.T1092C	p.Y364Y	rs754967848	exonic	synonymous SNV	0	1	0	8.006e-06	7.308	0.22326	0.297626	179.443					.	Likely_benign	6.57e-06	0	0
UKBB	GLB1	GLHYDRLASE35	3	33053527	G	A	c.C900T	p.F300F	rs142326197	exonic	synonymous SNV	0	1	0	8.006e-06	7.308	0.22326	0.297626	179.443					.	Benign/Likely_benign	0.0053	0	0.0001
UKBB	GLB1	.	3	32997071	T	C	c.A2152G	p.K718E	.	exonic	nonsynonymous SNV	0	1	0	8.006e-06	7.308	0.22326	0.297626	179.443					11.15	Uncertain_significance	.	.	.
UKBB	GLB1	GLHYDRLASE35	3	32997155	G	A	c.C2068T	p.P690S	rs759828709	exonic	nonsynonymous SNV	0	1	0	8.006e-06	7.308	0.22326	0.297626	179.443					28.1	.	.	.	.
UKBB	GLB1	GLHYDRLASE35	3	33018457	A	G	c.T1482C	p.A494A	.	exonic	synonymous SNV	0	1	0	8.006e-06	7.308	0.22326	0.297626	179.443					.	Likely_benign	6.574e-06	0	1.47e-05
UKBB	GLB1	GLHYDRLASE35	3	33018469	T	C	c.A1470G	p.R490R	rs953970172	exonic	synonymous SNV	0	1	0	8.006e-06	7.308	0.22326	0.297626	179.443					.	Likely_benign	6.581e-06	0	1.47e-05
UKBB	GLB1	GLHYDRLASE35	3	33018476	T	C	c.A1463G	p.H488R	.	exonic	nonsynonymous SNV	0	1	0	8.006e-06	7.308	0.22326	0.297626	179.443					3.136	.	.	.	.
UKBB	GLB1	GLHYDRLASE35	3	33018507	C	G	c.G1432C	p.A478P	rs1217679849	exonic	nonsynonymous SNV	0	1	0	8.006e-06	7.308	0.22326	0.297626	179.443					8.464	.	.	.	.
UKBB	GLB1	GLHYDRLASE35	3	33018510	G	A	c.C1429T	p.P477S	rs180869784	exonic	nonsynonymous SNV	0	1	0	8.006e-06	7.308	0.22326	0.297626	179.443					4.885	Conflicting_classifications_of_pathogenicity	0.0010	0	0
UKBB	GLB1	GLHYDRLASE35	3	33021573	A	C	c.T1370G	p.V457G	rs777883040	exonic	nonsynonymous SNV	0	1	0	8.006e-06	7.308	0.22326	0.297626	179.443					22.6	.	.	.	.
UKBB	GLB1	GLHYDRLASE35	3	33021591	G	A	c.C1352T	p.P451L	.	exonic	nonsynonymous SNV	0	1	0	8.006e-06	7.308	0.22326	0.297626	179.443					26.9	.	.	.	.
UKBB	GLB1	GLHYDRLASE35	3	33024277	C	T	c.G1261A	p.A421T	.	exonic	nonsynonymous SNV	0	1	0	8.006e-06	7.308	0.22326	0.297626	179.443					17.97	.	.	.	.
UKBB	GLB1	GLHYDRLASE35	3	33024279	A	G	c.T1259C	p.F420S	.	exonic	nonsynonymous SNV	0	1	0	8.006e-06	7.308	0.22326	0.297626	179.443					9.827	.	.	.	.
UKBB	GLB1	GLHYDRLASE35	3	33024284	T	C	c.A1254G	p.P418P	rs760325133	exonic	synonymous SNV	0	1	0	8.006e-06	7.308	0.22326	0.297626	179.443					.	Likely_benign	1.314e-05	0	0
UKBB	GLB1	GLHYDRLASE35	3	33046137	G	A	c.C1195T	p.R399X	rs72555372	exonic	stopgain	0	1	0	8.006e-06	7.308	0.22326	0.297626	179.443					36	Pathogenic	.	.	.
UKBB	GLB1	GLHYDRLASE35	3	33046154	T	C	c.A1178G	p.E393G	.	exonic	nonsynonymous SNV	0	1	0	8.006e-06	7.308	0.22326	0.297626	179.443					16.12	.	.	.	.
UKBB	GLB1	GLHYDRLASE35	3	33053504	G	C	c.C923G	p.P308R	.	exonic	nonsynonymous SNV	0	1	0	8.006e-06	7.308	0.22326	0.297626	179.443					19.51	.	.	.	.
UKBB	GLB1	GLHYDRLASE35	3	33072544	G	A	c.C389T	p.T130M	rs72555393	exonic	nonsynonymous SNV	0	1	0	8.006e-06	7.308	0.22326	0.297626	179.443					15.51	Conflicting_classifications_of_pathogenicity	1.314e-05	0	2.94e-05
UKBB	GLB1	GLHYDRLASE35	3	33072613	C	T	c.G320A	p.R107H	rs72555392	exonic	nonsynonymous SNV	0	1	0	8.006e-06	7.308	0.22326	0.297626	179.443					24.4	Pathogenic/Likely_pathogenic	.	.	.
UKBB	GLB1	GLHYDRLASE35	3	33077138	C	T	c.G175A	p.A59T	rs189088441	exonic	nonsynonymous SNV	0	1	0	8.006e-06	7.308	0.22326	0.297626	179.443					9.668	.	0.0013	0	1.47e-05
UKBB	GLB1	GLHYDRLASE35	3	33077147	T	C	c.A166G	p.N56D	.	exonic	nonsynonymous SNV	0	1	0	8.006e-06	7.308	0.22326	0.297626	179.443					9.349	.	.	.	.
UKBB	GLB1	GLHYDRLASE35	3	33097020	G	A	c.C66T	p.R22R	rs987707141	exonic	synonymous SNV	0	1	0	8.006e-06	7.308	0.22326	0.297626	179.443					.	Likely_benign	6.57e-06	0	1.47e-05
UKBB	GLB1	GLHYDRLASE35	3	33046156	A	G	c.T1176C	p.T392T	rs199927127	exonic	synonymous SNV	5	113	0.0008778	0.0009048	1.06236	0.889918	0.451088	2.50195	0.970214	0.947291	0.395839	2.37803	.	Conflicting_classifications_of_pathogenicity	0.0013	0	0.0008
UKBB	GLB1	.	3	32997051	A	G	c.T2172C	p.H724H	rs753028572	exonic	synonymous SNV	0	2	0	1.601e-05	4.38473	0.340056	0.210447	91.3574					.	Likely_benign	.	.	.
UKBB	GLB1	GLHYDRLASE35	3	33018475	G	A	c.C1464T	p.H488H	rs200390675	exonic	synonymous SNV	0	2	0	1.601e-05	4.38473	0.340056	0.210447	91.3574					.	Likely_benign	1.971e-05	0	1.47e-05
UKBB	GLB1	GLHYDRLASE35	3	33018562	C	A	c.1144-1G>T;NM_001317040		rs778340733	splicing	.	0	2	0	1.601e-05	4.38473	0.340056	0.210447	91.3574					21.8	Likely_pathogenic	.	.	.
UKBB	GLB1	GLHYDRLASE35	3	33068288	T	C	c.A543G	p.G181G	rs763547466	exonic	synonymous SNV	0	2	0	1.601e-05	4.38473	0.340056	0.210447	91.3574					.	Uncertain_significance	1.972e-05	0	2.94e-05
UKBB	GLB1	GLHYDRLASE35	3	33016812	T	C	c.A1520G	p.N507S	rs769139481	exonic	nonsynonymous SNV	0	3	0	2.402e-05	3.1319	0.450211	0.161728	60.65					7.111	Uncertain_significance	6.571e-06	0	0
UKBB	GLB1	.	3	32997129	G	A	c.C2094T	p.Y698Y	rs569787678	exonic	synonymous SNV	0	3	0	2.402e-05	3.1319	0.450211	0.161728	60.65					.	Likely_benign	1.97e-05	0	2.94e-05
UKBB	GLB1	GLHYDRLASE35	3	32997209	C	G	c.G2014C	p.A672P	rs1242383448	exonic	nonsynonymous SNV	0	3	0	2.402e-05	3.1319	0.450211	0.161728	60.65					13.30	.	1.972e-05	0	4.41e-05
UKBB	GLB1	GLHYDRLASE35	3	33014215	C	T	c.G1719A	p.G573G	.	exonic	synonymous SNV	0	3	0	2.402e-05	3.1319	0.450211	0.161728	60.65					.	.	.	.	.
UKBB	GLB1	GLHYDRLASE35	3	33065553	G	A	c.C250T	p.P84S	rs1361749642	exonic	nonsynonymous SNV	0	3	0	2.402e-05	3.1319	0.450211	0.161728	60.65					13.43	Likely_benign	.	.	.
UKBB	GLB1	GLHYDRLASE35	3	33072605	G	A	c.C328T	p.R110C	rs755919153	exonic	nonsynonymous SNV	0	5	0	4.003e-05	1.99296	0.640616	0.11017	36.0526					15.54	Uncertain_significance	2.629e-05	0	2.939e-05
UKBB	GLB1	GLHYDRLASE35	3	33097025	T	C	c.A61G	p.T21A	rs201903758	exonic	nonsynonymous SNV	0	5	0	4.003e-05	1.99296	0.640616	0.11017	36.0526					8.784	Conflicting_classifications_of_pathogenicity	5.254e-05	0	8.825e-05
UKBB	GLB1	GLHYDRLASE35	3	33024302	A	G	c.T1236C	p.P412P	rs750932808	exonic	synonymous SNV	0	10	0	8.006e-05	1.04385	0.97635	0.0611503	17.8188					.	Likely_benign	.	.	.
UKBB	GLB1	GLHYDRLASE35	3	33058088	C	T	c.643+1G>A;NM_001317040		rs1041204916	splicing	.	0	10	0	8.006e-05	1.04385	0.97635	0.0611503	17.8188					18.80	Pathogenic/Likely_pathogenic	.	.	.
UKBB	GLB1	GLHYDRLASE35	3	33014254	A	G	c.T1680C	p.F560F	rs763651916	exonic	synonymous SNV	0	11	0	8.807e-05	0.953065	0.973456	0.0561462	16.178					.	Likely_benign	6.57e-06	0	1.47e-05
UKBB	GLB1	GLHYDRLASE35	3	33058206	G	A	c.C760T	p.R254C	rs766214522	exonic	nonsynonymous SNV	0	11	0	8.807e-05	0.953065	0.973456	0.0561462	16.178					8.093	Uncertain_significance	5.916e-05	0	5.881e-05
UKBB	GLB1	GLHYDRLASE35	3	32997255	C	G	c.G1968C	p.L656L	rs77226678	exonic	synonymous SNV	5	189	0.0008778	0.001513	0.635516	0.295102	0.272004	1.48484	0.579368	0.228753	0.238194	1.40922	.	Benign	0.0218	0.0032	0.0028
UKBB	GNS	Sulfatase	12	64739433	C	T	c.G942A	p.G314G	rs376505567	exonic	synonymous SNV	2	5	0.0003535	4.034e-05	9.97182	0.00257774	2.23505	44.49	8.77667	0.00944613	1.70202	45.2581	0.422	Likely_benign	1.316e-05	0	2.942e-05
UKBB	GNS	Sulfatase	12	64759121	G	A	c.C156T	p.L52L	rs951936514	exonic	synonymous SNV	2	8	0.0003511	6.407e-05	6.45204	0.00958636	1.57416	26.4451	5.48515	0.0313735	1.16425	25.8424	.	Likely_benign	5.255e-05	0	0.0001
UKBB	GNS	Sulfatase	12	64759247	C	T	c.G30A	p.R10R	rs753033310	exonic	synonymous SNV	3	35	0.0005267	0.0002803	2.16262	0.168843	0.720783	6.48868	1.88047	0.294071	0.577999	6.11796	.	Likely_benign	0.0001	0	0.0002
UKBB	GNS	Sulfatase	12	64720176	C	T	c.G1426A	p.V476I	.	exonic	nonsynonymous SNV	1	0	0.0001807	0	65.7961	0.0103605	2.67962	1615.58					25.2	.	.	.	.
UKBB	GNS	Sulfatase	12	64720118	A	G	c.T1484C	p.I495T	rs770181525	exonic	nonsynonymous SNV	1	0	0.0001772	0	65.7961	0.0103605	2.67962	1615.58					14.08	.	1.314e-05	0	2.939e-05
UKBB	GNS	Sulfatase	12	64723093	G	A	c.C1221T	p.T407T	rs773323544	exonic	synonymous SNV	1	0	0.0001772	0	65.7961	0.0103605	2.67962	1615.58					.	Likely_benign	.	.	.
UKBB	GNS	Sulfatase	12	64747780	T	C	c.A391G	p.T131A	.	exonic	nonsynonymous SNV	1	0	0.0001761	0	65.7961	0.0103605	2.67962	1615.58					5.951	.	.	.	.
UKBB	GNS	Sulfatase	12	64737054	C	T	c.G1048A	p.V350I	rs769308458	exonic	nonsynonymous SNV	1	1	0.0001778	8.126e-06	21.9317	0.00749837	2.28053	210.915	21.9354	0.0290052	1.37161	350.799	20.7	Uncertain_significance	1.314e-05	0	2.94e-05
UKBB	GNS	Sulfatase	12	64737051	G	C	c.C1051G	p.P351A	rs747563703	exonic	nonsynonymous SNV	1	4	0.0001779	3.247e-05	7.31021	0.0349009	1.15141	46.4121	5.48358	0.12804	0.612681	49.0788	29.8	.	6.567e-06	0	0
UKBB	GNS	Sulfatase	12	64723085	G	A	c.C1229T	p.S410L	rs1206806524	exonic	nonsynonymous SNV	1	4	0.0001764	3.213e-05	7.31021	0.0349009	1.15141	46.4121	5.48358	0.12804	0.612681	49.0788	18.56	Uncertain_significance	1.314e-05	0	1.47e-05
UKBB	GNS	Sulfatase	12	64743245	C	T	c.G688A	p.A230T	rs140270805	exonic	nonsynonymous SNV	1	4	0.0001759	3.214e-05	7.31021	0.0349009	1.15141	46.4121	5.48358	0.12804	0.612681	49.0788	16.37	Uncertain_significance	3.287e-05	0	4.41e-05
UKBB	GNS	Sulfatase	12	64739414	T	C	c.A961G	p.I321V	rs771918136	exonic	nonsynonymous SNV	1	8	0.0001834	6.68e-05	3.86987	0.126601	0.681818	21.9646	2.74161	0.341751	0.342773	21.9283	6.915	Uncertain_significance	4.606e-05	0	7.354e-05
UKBB	GNS	Sulfatase	12	64747846	C	T	c.G325A	p.V109I	rs777717534	exonic	nonsynonymous SNV	1	14	0.0001771	0.0001129	2.26832	0.339729	0.422126	12.189	1.56649	0.664621	0.205912	11.9171	16.98	Uncertain_significance	3.946e-05	0	5.88e-05
UKBB	GNS	Sulfatase	12	64747768	T	C	c.A403G	p.I135V	rs746153437	exonic	nonsynonymous SNV	1	14	0.0001761	0.0001124	2.26832	0.339729	0.422126	12.189	1.56649	0.664621	0.205912	11.9171	5.165	.	1.314e-05	0	2.94e-05
UKBB	GNS	Sulfatase	12	64720046	C	T	c.G1556A	p.R519H	rs187312042	exonic	nonsynonymous SNV	1	23	0.0001758	0.0001845	1.3994	0.689946	0.268474	7.29428	0.953376	0.962726	0.128702	7.06223	18.70	Uncertain_significance	1.971e-05	0	2.941e-05
UKBB	GNS	Sulfatase	12	64759118	G	A	c.C159T	p.L53L	.	exonic	synonymous SNV	0	1	0	8.007e-06	7.308	0.22326	0.297626	179.443					.	Likely_benign	.	.	.
UKBB	GNS	Sulfatase	12	64759117	T	C	c.A160G	p.T54A	rs768291103	exonic	nonsynonymous SNV	0	1	0	8.008e-06	7.308	0.22326	0.297626	179.443					15.64	Uncertain_significance	1.316e-05	0	1.471e-05
UKBB	GNS	Sulfatase	12	64759139	C	T	c.G138A	p.R46R	rs750354638	exonic	synonymous SNV	0	1	0	8.008e-06	7.308	0.22326	0.297626	179.443					.	.	.	.	.
UKBB	GNS	Sulfatase	12	64759238	C	A	c.G39T	p.R13R	.	exonic	synonymous SNV	0	1	0	8.009e-06	7.308	0.22326	0.297626	179.443					.	.	.	.	.
UKBB	GNS	Sulfatase	12	64759252	C	G	c.G25C	p.G9R	.	exonic	nonsynonymous SNV	0	1	0	8.009e-06	7.308	0.22326	0.297626	179.443					9.283	.	.	.	.
UKBB	GNS	Sulfatase	12	64759184	C	G	c.G93C	p.L31L	.	exonic	synonymous SNV	0	1	0	8.01e-06	7.308	0.22326	0.297626	179.443					.	.	.	.	.
UKBB	GNS	Sulfatase	12	64759169	C	A	c.G108T	p.G36G	.	exonic	synonymous SNV	0	1	0	8.01e-06	7.308	0.22326	0.297626	179.443					.	Likely_benign	.	.	.
UKBB	GNS	Sulfatase	12	64759175	G	A	c.C102T	p.C34C	.	exonic	synonymous SNV	0	1	0	8.01e-06	7.308	0.22326	0.297626	179.443					.	.	.	.	.
UKBB	GNS	Sulfatase	12	64759204	C	T	c.G73A	p.A25T	rs540537083	exonic	nonsynonymous SNV	0	1	0	8.01e-06	7.308	0.22326	0.297626	179.443					6.200	Uncertain_significance	3.938e-05	0	0
UKBB	GNS	Sulfatase	12	64759180	C	T	c.G97A	p.G33S	.	exonic	nonsynonymous SNV	0	1	0	8.012e-06	7.308	0.22326	0.297626	179.443					4.895	.	.	.	.
UKBB	GNS	Sulfatase	12	64743165	G	T	c.C768A	p.N256K	.	exonic	nonsynonymous SNV	0	1	0	8.015e-06	7.308	0.22326	0.297626	179.443					16.39	.	.	.	.
UKBB	GNS	Sulfatase	12	64743280	T	C	c.A653G	p.Y218C	rs777980972	exonic	nonsynonymous SNV	0	1	0	8.017e-06	7.308	0.22326	0.297626	179.443					19.42	Uncertain_significance	6.57e-06	0	0
UKBB	GNS	Sulfatase	12	64716773	T	C	c.A1627G	p.R543G	rs763232728	exonic	nonsynonymous SNV	0	1	0	8.018e-06	7.308	0.22326	0.297626	179.443					12.48	Uncertain_significance	.	.	.
UKBB	GNS	Sulfatase	12	64716783	G	A	c.C1617T	p.R539R	.	exonic	synonymous SNV	0	1	0	8.018e-06	7.308	0.22326	0.297626	179.443					.	Likely_benign	.	.	.
UKBB	GNS	Sulfatase	12	64720047	G	A	c.C1555T	p.R519C	rs904788730	exonic	nonsynonymous SNV	0	1	0	8.019e-06	7.308	0.22326	0.297626	179.443					24.8	Uncertain_significance	6.574e-06	0	1.47e-05
UKBB	GNS	Sulfatase	12	64743282	G	C	c.C651G	p.D217E	.	exonic	nonsynonymous SNV	0	1	0	8.022e-06	7.308	0.22326	0.297626	179.443					6.555	.	.	.	.
UKBB	GNS	Sulfatase	12	64720065	A	G	c.T1537C	p.C513R	.	exonic	nonsynonymous SNV	0	1	0	8.024e-06	7.308	0.22326	0.297626	179.443					24.7	.	.	.	.
UKBB	GNS	Sulfatase	12	64743220	C	G	c.G713C	p.W238S	rs746445117	exonic	nonsynonymous SNV	0	1	0	8.024e-06	7.308	0.22326	0.297626	179.443					13.61	.	6.575e-06	0	1.47e-05
UKBB	GNS	Sulfatase	12	64743210	T	C	c.A723G	p.A241A	rs770999308	exonic	synonymous SNV	0	1	0	8.025e-06	7.308	0.22326	0.297626	179.443					9.261	Likely_benign	1.315e-05	0	0
UKBB	GNS	Sulfatase	12	64743208	G	A	c.C725T	p.P242L	.	exonic	nonsynonymous SNV	0	1	0	8.026e-06	7.308	0.22326	0.297626	179.443					29.1	.	.	.	.
UKBB	GNS	Sulfatase	12	64743205	T	C	c.A728G	p.Q243R	.	exonic	nonsynonymous SNV	0	1	0	8.027e-06	7.308	0.22326	0.297626	179.443					13.83	.	.	.	.
UKBB	GNS	Sulfatase	12	64747782	T	C	c.A389G	p.N130S	rs764724434	exonic	nonsynonymous SNV	0	1	0	8.028e-06	7.308	0.22326	0.297626	179.443					0.068	Uncertain_significance	6.572e-06	0	1.47e-05
UKBB	GNS	Sulfatase	12	64723047	C	T	c.G1267A	p.V423I	rs748498913	exonic	nonsynonymous SNV	0	1	0	8.039e-06	7.308	0.22326	0.297626	179.443					15.35	Uncertain_significance	6.569e-06	0	0
UKBB	GNS	Sulfatase	12	64743152	T	C	c.A781G	p.I261V	.	exonic	nonsynonymous SNV	0	1	0	8.039e-06	7.308	0.22326	0.297626	179.443					9.164	.	.	.	.
UKBB	GNS	Sulfatase	12	64743235	G	A	c.C698T	p.A233V	rs766044815	exonic	nonsynonymous SNV	0	1	0	8.04e-06	7.308	0.22326	0.297626	179.443					35	Uncertain_significance	6.572e-06	0	0
UKBB	GNS	Sulfatase	12	64747876	G	C	c.C295G	p.L99V	.	exonic	nonsynonymous SNV	0	1	0	8.04e-06	7.308	0.22326	0.297626	179.443					17.36	.	.	.	.
UKBB	GNS	Sulfatase	12	64747879	T	C	c.A292G	p.I98V	rs775667201	exonic	nonsynonymous SNV	0	1	0	8.042e-06	7.308	0.22326	0.297626	179.443					15.91	.	6.573e-06	0	1.47e-05
UKBB	GNS	Sulfatase	12	64747866	T	C	c.A305G	p.K102R	.	exonic	nonsynonymous SNV	0	1	0	8.045e-06	7.308	0.22326	0.297626	179.443					8.833	.	.	.	.
UKBB	GNS	Sulfatase	12	64743148	T	C	c.A785G	p.H262R	rs766352448	exonic	nonsynonymous SNV	0	1	0	8.054e-06	7.308	0.22326	0.297626	179.443					12.18	.	.	.	.
UKBB	GNS	Sulfatase	12	64747859	T	C	c.A312G	p.P104P	rs376950204	exonic	synonymous SNV	0	1	0	8.058e-06	7.308	0.22326	0.297626	179.443					.	.	6.575e-06	0	1.47e-05
UKBB	GNS	Sulfatase	12	64720026	G	A	c.C1576T	p.P526S	rs756948381	exonic	nonsynonymous SNV	0	1	0	8.059e-06	7.308	0.22326	0.297626	179.443					15.08	.	6.581e-06	0	1.471e-05
UKBB	GNS	Sulfatase	12	64747858	G	T	c.C313A	p.H105N	.	exonic	nonsynonymous SNV	0	1	0	8.063e-06	7.308	0.22326	0.297626	179.443					17.88	.	.	.	.
UKBB	GNS	Sulfatase	12	64720086	G	A	c.C1516T	p.R506W	rs768332556	exonic	nonsynonymous SNV	0	1	0	8.065e-06	7.308	0.22326	0.297626	179.443					34	Uncertain_significance	6.573e-06	0	0
UKBB	GNS	Sulfatase	12	64745691	C	T	c.G493A	p.V165I	rs986213151	exonic	nonsynonymous SNV	0	1	0	8.067e-06	7.308	0.22326	0.297626	179.443					9.638	Uncertain_significance	.	.	.
UKBB	GNS	Sulfatase	12	64747850	A	T	c.T321A	p.H107Q	.	exonic	nonsynonymous SNV	0	1	0	8.072e-06	7.308	0.22326	0.297626	179.443					12.72	.	.	.	.
UKBB	GNS	Sulfatase	12	64720089	A	G	c.T1513C	p.Y505H	.	exonic	nonsynonymous SNV	0	1	0	8.079e-06	7.308	0.22326	0.297626	179.443					12.50	.	.	.	.
UKBB	GNS	Sulfatase	12	64745683	C	T	c.G501A	p.L167L	rs954422637	exonic	synonymous SNV	0	1	0	8.079e-06	7.308	0.22326	0.297626	179.443					.	.	.	.	.
UKBB	GNS	Sulfatase	12	64747834	T	C	c.A337G	p.T113A	rs886049772	exonic	nonsynonymous SNV	0	1	0	8.094e-06	7.308	0.22326	0.297626	179.443					14.66	Uncertain_significance	6.573e-06	0	1.47e-05
UKBB	GNS	Sulfatase	12	64747836	T	C	c.A335G	p.N112S	.	exonic	nonsynonymous SNV	0	1	0	8.1e-06	7.308	0.22326	0.297626	179.443					17.01	.	.	.	.
UKBB	GNS	Sulfatase	12	64720119	T	C	c.A1483G	p.I495V	.	exonic	nonsynonymous SNV	0	1	0	8.106e-06	7.308	0.22326	0.297626	179.443					10.37	.	.	.	.
UKBB	GNS	Sulfatase	12	64745709	C	T	c.G475A	p.A159T	.	exonic	nonsynonymous SNV	0	1	0	8.109e-06	7.308	0.22326	0.297626	179.443					14.14	.	.	.	.
UKBB	GNS	Sulfatase	12	64747896	C	T	c.G275A	p.C92Y	.	exonic	nonsynonymous SNV	0	1	0	8.112e-06	7.308	0.22326	0.297626	179.443					27.0	.	.	.	.
UKBB	GNS	Sulfatase	12	64747833	G	C	c.C338G	p.T113S	rs755996528	exonic	nonsynonymous SNV	0	1	0	8.115e-06	7.308	0.22326	0.297626	179.443					3.344	.	.	.	.
UKBB	GNS	Sulfatase	12	64729004	G	A	c.C1152T	p.Y384Y	rs753238075	exonic	synonymous SNV	0	1	0	8.134e-06	7.308	0.22326	0.297626	179.443					.	Likely_benign	1.972e-05	0	0
UKBB	GNS	Sulfatase	12	64728996	T	C	c.A1160G	p.N387S	rs770725025	exonic	nonsynonymous SNV	0	1	0	8.154e-06	7.308	0.22326	0.297626	179.443					2.489	Uncertain_significance	.	.	.
UKBB	GNS	Sulfatase	12	64721659	T	C	c.A1355G	p.Y452C	rs777694055	exonic	nonsynonymous SNV	0	1	0	8.187e-06	7.308	0.22326	0.297626	179.443					23.4	.	6.569e-06	0	0
UKBB	GNS	Sulfatase	12	64745718	C	T	c.G466A	p.A156T	.	exonic	nonsynonymous SNV	0	1	0	8.191e-06	7.308	0.22326	0.297626	179.443					13.13	.	.	.	.
UKBB	GNS	Sulfatase	12	64721671	T	C	c.A1343G	p.Y448C	rs757534763	exonic	nonsynonymous SNV	0	1	0	8.308e-06	7.308	0.22326	0.297626	179.443					17.12	Uncertain_significance	6.569e-06	0	1.47e-05
UKBB	GNS	Sulfatase	12	64723016	G	A	c.C1298T	p.P433L	.	exonic	nonsynonymous SNV	0	1	0	8.361e-06	7.308	0.22326	0.297626	179.443					24.9	.	.	.	.
UKBB	GNS	Sulfatase	12	64723109	C	T	c.G1205A	p.G402D	.	exonic	nonsynonymous SNV	0	1	0	8.367e-06	7.308	0.22326	0.297626	179.443					11.49	.	.	.	.
UKBB	GNS	Sulfatase	12	64737085	G	A	c.C1017T	p.D339D	.	exonic	synonymous SNV	0	1	0	8.41e-06	7.308	0.22326	0.297626	179.443					9.912	Likely_benign	.	.	.
UKBB	GNS	Sulfatase	12	64747914	A	C	c.T257G	p.V86G	.	exonic	nonsynonymous SNV	0	1	0	8.504e-06	7.308	0.22326	0.297626	179.443					16.83	.	.	.	.
UKBB	GNS	Sulfatase	12	64759109	G	C	c.C168G	p.D56E	.	exonic	nonsynonymous SNV	0	2	0	1.602e-05	4.38473	0.340056	0.210447	91.3574					22.7	.	.	.	.
UKBB	GNS	Sulfatase	12	64716782	C	T	c.G1618A	p.G540S	rs771940326	exonic	nonsynonymous SNV	0	2	0	1.603e-05	4.38473	0.340056	0.210447	91.3574					11.14	Uncertain_significance	.	.	.
UKBB	GNS	Sulfatase	12	64743277	T	C	c.A656G	p.K219R	.	exonic	nonsynonymous SNV	0	2	0	1.603e-05	4.38473	0.340056	0.210447	91.3574					14.74	.	.	.	.
UKBB	GNS	Sulfatase	12	64759235	G	A	c.C42T	p.G14G	rs925458413	exonic	synonymous SNV	0	2	0	1.603e-05	4.38473	0.340056	0.210447	91.3574					.	Likely_benign	3.938e-05	0	1.47e-05
UKBB	GNS	PROKAR_LIPOPROTEIN	12	64759264	G	A	c.C13T	p.P5S	rs970667071	exonic	nonsynonymous SNV	0	2	0	1.603e-05	4.38473	0.340056	0.210447	91.3574					9.182	.	6.568e-06	0	0
UKBB	GNS	Sulfatase	12	64747775	G	T	c.C396A	p.F132L	rs1437509906	exonic	nonsynonymous SNV	0	2	0	1.605e-05	4.38473	0.340056	0.210447	91.3574					9.194	.	.	.	.
UKBB	GNS	Sulfatase	12	64720169	A	C	c.T1433G	p.V478G	rs1411480640	exonic	nonsynonymous SNV	0	2	0	1.639e-05	4.38473	0.340056	0.210447	91.3574					23.2	Uncertain_significance	.	.	.
UKBB	GNS	Sulfatase	12	64745722	G	A	c.C462T	p.Y154Y	rs139536679	exonic	synonymous SNV	0	2	0	1.646e-05	4.38473	0.340056	0.210447	91.3574					.	Likely_benign	7.882e-05	0	1.47e-05
UKBB	GNS	Sulfatase	12	64759201	G	C	c.C76G	p.L26V	rs1000939393	exonic	nonsynonymous SNV	0	3	0	2.403e-05	3.1319	0.450211	0.161728	60.65					12.52	Uncertain_significance	.	.	.
UKBB	GNS	Sulfatase	12	64716779	T	C	c.A1621G	p.S541G	rs745781388	exonic	nonsynonymous SNV	0	3	0	2.404e-05	3.1319	0.450211	0.161728	60.65					5.115	Uncertain_significance	2.626e-05	0	1.47e-05
UKBB	GNS	Sulfatase	12	64716790	C	T	c.G1610A	p.S537N	rs768509687	exonic	nonsynonymous SNV	0	3	0	2.405e-05	3.1319	0.450211	0.161728	60.65					9.020	Likely_benign	.	.	.
UKBB	GNS	Sulfatase	12	64747790	T	C	c.A381G	p.Q127Q	rs374002057	exonic	synonymous SNV	0	3	0	2.407e-05	3.1319	0.450211	0.161728	60.65					.	Likely_benign	.	.	.
UKBB	GNS	Sulfatase	12	64743234	C	T	c.G699A	p.A233A	rs762468558	exonic	synonymous SNV	0	3	0	2.41e-05	3.1319	0.450211	0.161728	60.65					9.436	Likely_benign	1.315e-05	0	1.47e-05
UKBB	GNS	Sulfatase	12	64716802	C	T	c.G1598A	p.R533H	rs61743822	exonic	nonsynonymous SNV	0	3	0	2.411e-05	3.1319	0.450211	0.161728	60.65					13.08	Benign/Likely_benign	0.0087	0	0.0001
UKBB	GNS	Sulfatase	12	64723088	C	T	c.G1226A	p.R409Q	rs759333610	exonic	nonsynonymous SNV	0	3	0	2.413e-05	3.1319	0.450211	0.161728	60.65					36	.	6.574e-06	0	0
UKBB	GNS	Sulfatase	12	64729032	C	G	c.G1124C	p.G375A	rs748087983	exonic	nonsynonymous SNV	0	3	0	2.508e-05	3.1319	0.450211	0.161728	60.65					4.985	.	.	.	.
UKBB	GNS	Sulfatase	12	64747756	T	C	c.A415G	p.M139V	rs142588770	exonic	nonsynonymous SNV	0	4	0	3.212e-05	2.43588	0.550382	0.131109	45.2565					0.102	Uncertain_significance	3.938e-05	0	5.879e-05
UKBB	GNS	Sulfatase	12	64716784	C	T	c.G1616A	p.R539H	rs766615352	exonic	nonsynonymous SNV	0	5	0	4.007e-05	1.99296	0.640616	0.11017	36.0526					0.009	Uncertain_significance	1.973e-05	0	2.941e-05
UKBB	GNS	Sulfatase	12	64720090	G	A	c.C1512T	p.N504N	rs781191329	exonic	synonymous SNV	0	5	0	4.04e-05	1.99296	0.640616	0.11017	36.0526					.	Likely_benign	6.572e-06	0	1.47e-05
UKBB	GNS	Sulfatase	12	64728992	C	T	c.G1164A	p.K388K	rs1263703439	exonic	synonymous SNV	0	5	0	4.1e-05	1.99296	0.640616	0.11017	36.0526					.	Likely_benign	6.571e-06	0	1.47e-05
UKBB	GNS	Sulfatase	12	64721646	C	T	c.G1368A	p.R456R	rs201966474	exonic	synonymous SNV	0	6	0	4.897e-05	1.68633	0.721819	0.0949707	29.9429					7.870	Likely_benign	6.57e-06	0	1.47e-05
UKBB	GNS	Sulfatase	12	64759134	T	C	c.A143G	p.N48S	rs370011049	exonic	nonsynonymous SNV	0	10	0	8.008e-05	1.04385	0.97635	0.0611503	17.8188					23.7	Uncertain_significance	7.891e-05	0	0.0001
UKBB	GNS	Sulfatase	12	64759132	C	G	c.G145C	p.V49L	rs761375977	exonic	nonsynonymous SNV	0	10	0	8.008e-05	1.04385	0.97635	0.0611503	17.8188					22.4	Uncertain_significance	4.598e-05	0	0.0001
UKBB	GNS	Sulfatase	12	64716746	G	A	c.C1654T	p.L552L	rs751913045	exonic	synonymous SNV	0	10	0	8.162e-05	1.04385	0.97635	0.0611503	17.8188					.	Likely_benign	1.314e-05	0	2.94e-05
UKBB	GNS	Sulfatase	12	64743194	C	T	c.G739A	p.A247T	rs374471832	exonic	nonsynonymous SNV	0	11	0	8.818e-05	0.953065	0.973456	0.0561462	16.178					8.015	Uncertain_significance	6.573e-06	0	0
UKBB	GNS	Sulfatase	12	64716750	A	G	c.T1650C	p.H550H	rs2230292	exonic	synonymous SNV	0	15	0	0.0001226	0.707067	0.809383	0.0422948	11.8205					.	Benign	0.0338	0	0.0002
UKBB	GRN	Granulin	17	44349516	G	A	c.G229A	p.V77I	rs148531161	exonic	nonsynonymous SNV	4	22	0.0007022	0.0001761	4.38949	0.00420299	1.59421	12.086	3.99111	0.010936	1.37442	11.5896	10.30	Uncertain_significance	9.188e-05	0	0.0001
UKBB	GRN	Granulin	17	44350320	G	A	c.G442A	p.G148R	rs375343686	exonic	nonsynonymous SNV	3	7	0.0005269	5.606e-05	10.241	0.00032788	2.87789	36.4426	9.40658	0.00116687	2.43114	36.396	23.1	Uncertain_significance	4.61e-05	0	0.0001
UKBB	GRN	Granulin	17	44350281	G	C	c.G403C	p.D135H	.	exonic	nonsynonymous SNV	1	0	0.0001756	0	65.7961	0.0103605	2.67962	1615.58					11.41	.	.	.	.
UKBB	GRN	Granulin	17	44350455	A	G	c.A476G	p.E159G	.	exonic	nonsynonymous SNV	1	0	0.0001756	0	65.7961	0.0103605	2.67962	1615.58					11.55	.	.	.	.
UKBB	GRN	Granulin	17	44351588	G	A	c.G972A	p.A324A	rs933306246	exonic	synonymous SNV	1	0	0.0001756	0	65.7961	0.0103605	2.67962	1615.58					.	.	.	.	.
UKBB	GRN	Granulin	17	44352166	G	A	c.G1331A	p.C444Y	rs760773108	exonic	nonsynonymous SNV	1	0	0.0001756	0	65.7961	0.0103605	2.67962	1615.58					22.8	.	.	.	.
UKBB	GRN	.	17	44349267	G	A	c.G103A	p.G35R	rs533451404	exonic	nonsynonymous SNV	1	0	0.0001756	0	65.7961	0.0103605	2.67962	1615.58					21.7	Conflicting_classifications_of_pathogenicity	1.971e-05	0	1.47e-05
UKBB	GRN	Granulin	17	44351384	T	C	c.T857C	p.M286T	rs1382434096	exonic	nonsynonymous SNV	1	1	0.0001758	8.015e-06	21.9317	0.00749837	2.28053	210.915	21.9354	0.0290052	1.37161	350.799	6.221	Uncertain_significance	1.325e-05	0	2.953e-05
UKBB	GRN	Granulin	17	44350722	C	T	c.C630T	p.D210D	rs768056183	exonic	synonymous SNV	1	1	0.0001756	8.008e-06	21.9317	0.00749837	2.28053	210.915	21.9354	0.0290052	1.37161	350.799	.	Likely_benign	1.971e-05	0	1.47e-05
UKBB	GRN	Granulin	17	44352404	C	T	c.C1477T	p.R493X	rs63751294	exonic	stopgain	1	2	0.0001756	1.601e-05	13.1588	0.0126018	1.73753	99.6555	10.9675	0.0505573	0.994161	120.993	38	Pathogenic	.	.	.
UKBB	GRN	Granulin	17	44352729	G	C	c.G1713C	p.K571N	rs1383363877	exonic	nonsynonymous SNV	1	2	0.0001756	1.602e-05	13.1588	0.0126018	1.73753	99.6555	10.9675	0.0505573	0.994161	120.993	15.98	.	1.97e-05	0	4.41e-05
UKBB	GRN	Granulin	17	44350237	C	A	c.C359A	p.S120Y	rs63750043	exonic	nonsynonymous SNV	2	21	0.000352	0.0001688	2.55028	0.161372	0.68795	9.45404	2.08915	0.319607	0.489605	8.9144	11.61	Benign/Likely_benign	0.0008	0.0023	0.0006
UKBB	GRN	Granulin	17	44350280	G	A	c.G402A	p.P134P	rs201932427	exonic	synonymous SNV	1	3	0.0001756	2.402e-05	9.399	0.0217049	1.38745	63.6714	7.31156	0.084946	0.76028	70.3147	0.179	Likely_benign	7.231e-05	0	5.885e-05
UKBB	GRN	Granulin	17	44349473	G	A	c.G186A	p.Q62Q	.	exonic	synonymous SNV	1	3	0.0001756	2.402e-05	9.399	0.0217049	1.38745	63.6714	7.31156	0.084946	0.76028	70.3147	.	Likely_benign	6.567e-06	0	0
UKBB	GRN	Granulin	17	44352663	C	T	c.C1647T	p.G549G	rs745391227	exonic	synonymous SNV	1	3	0.0001756	2.402e-05	9.399	0.0217049	1.38745	63.6714	7.31156	0.084946	0.76028	70.3147	.	Conflicting_classifications_of_pathogenicity	8.54e-05	0.0003	5.879e-05
UKBB	GRN	Granulin	17	44350718	C	T	c.C626T	p.P209L	rs368995988	exonic	nonsynonymous SNV	1	3	0.0001756	2.403e-05	9.399	0.0217049	1.38745	63.6714	7.31156	0.084946	0.76028	70.3147	18.99	Conflicting_classifications_of_pathogenicity	0.0002	0	0.0001
UKBB	GRN	Granulin	17	44352413	G	A	c.G1486A	p.E496K	rs764615963	exonic	nonsynonymous SNV	1	4	0.0001756	3.203e-05	7.31021	0.0349009	1.15141	46.4121	5.48358	0.12804	0.612681	49.0788	25.4	Uncertain_significance	6.568e-06	0	0
UKBB	GRN	Granulin	17	44350231	A	G	c.A353G	p.N118S	rs777551318	exonic	nonsynonymous SNV	1	5	0.0001769	4.044e-05	5.98099	0.0522213	0.982923	36.3937	4.38679	0.177156	0.512322	37.5622	4.648	.	6.579e-06	0	0
UKBB	GRN	Granulin	17	44350307	C	T	c.C429T	p.V143V	rs369649646	exonic	synonymous SNV	1	5	0.0001756	4.004e-05	5.98099	0.0522213	0.982923	36.3937	4.38679	0.177156	0.512322	37.5622	10.71	Likely_benign	9.27e-05	0	4.422e-05
UKBB	GRN	Granulin	17	44351586	G	A	c.G970A	p.A324T	rs63750541	exonic	nonsynonymous SNV	11	204	0.001931	0.001633	1.23365	0.489279	0.680303	2.23707	1.1831	0.58771	0.644221	2.17274	2.653	Conflicting_classifications_of_pathogenicity	0.0011	0	0.0014
UKBB	GRN	Granulin	17	44349495	G	A	c.G208A	p.G70S	rs772381732	exonic	nonsynonymous SNV	1	12	0.0001756	9.608e-05	2.63134	0.262978	0.483571	14.3184	1.82763	0.562412	0.237554	14.0609	15.47	Uncertain_significance	1.97e-05	0	2.939e-05
UKBB	GRN	Granulin	17	44351420	G	A	c.G893A	p.R298H	rs750810467	exonic	nonsynonymous SNV	1	12	0.0001756	9.614e-05	2.63134	0.262978	0.483571	14.3184	1.82763	0.562412	0.237554	14.0609	18.34	Uncertain_significance	3.303e-05	0	7.372e-05
UKBB	GRN	Granulin	17	44352664	G	A	c.G1648A	p.V550I	rs63750754	exonic	nonsynonymous SNV	1	15	0.0001756	0.0001201	2.12195	0.379072	0.396901	11.3445	1.46203	0.713096	0.193051	11.0724	13.83	Uncertain_significance	5.255e-05	0	4.41e-05
UKBB	GRN	Granulin	17	44351388	G	C	c.G861C	p.E287D	rs63750565	exonic	nonsynonymous SNV	1	16	0.0001756	0.0001282	1.99331	0.418714	0.374517	10.6091	1.37063	0.759753	0.1817	10.3392	19.80	Uncertain_significance	2.629e-05	0	5.881e-05
UKBB	GRN	Granulin	17	44352061	C	T	c.C1226T	p.T409M	rs373885474	exonic	nonsynonymous SNV	1	17	0.0001756	0.0001361	1.87938	0.458437	0.35452	9.96295	1.28999	0.804588	0.171608	9.69688	13.48	Uncertain_significance	4.6e-05	0	4.411e-05
UKBB	GRN	Granulin	17	44350726	C	T	c.C634T	p.R212W	rs139375860	exonic	nonsynonymous SNV	1	20	0.0001756	0.0001602	1.60427	0.576386	0.305561	8.4228	1.09643	0.928423	0.147093	8.17285	21.8	Uncertain_significance	5.253e-05	0	0.0001
UKBB	GRN	Granulin	17	44350564	G	T	c.G585T	p.R195S	.	exonic	nonsynonymous SNV	0	1	0	8.006e-06	7.308	0.22326	0.297626	179.443					15.90	.	.	.	.
UKBB	GRN	Granulin	17	44351565	G	A	c.G949A	p.D317N	.	exonic	nonsynonymous SNV	0	1	0	8.006e-06	7.308	0.22326	0.297626	179.443					35	.	6.566e-06	0	0
UKBB	GRN	Granulin	17	44352701	G	A	c.G1685A	p.G562D	rs766819514	exonic	nonsynonymous SNV	0	1	0	8.006e-06	7.308	0.22326	0.297626	179.443					35	.	.	.	.
UKBB	GRN	.	17	44349186	G	A	c.G22A	p.V8M	rs774367010	exonic	nonsynonymous SNV	0	1	0	8.007e-06	7.308	0.22326	0.297626	179.443					16.41	Uncertain_significance	1.314e-05	0	2.939e-05
UKBB	GRN	Granulin	17	44350736	G	T	c.G644T	p.C215F	.	exonic	nonsynonymous SNV	0	1	0	8.007e-06	7.308	0.22326	0.297626	179.443					21.8	.	.	.	.
UKBB	GRN	Granulin	17	44352395	G	A	c.G1468A	p.V490M	rs886053006	exonic	nonsynonymous SNV	0	1	0	8.007e-06	7.308	0.22326	0.297626	179.443					18.97	Uncertain_significance	6.567e-06	0	0
UKBB	GRN	Granulin	17	44352419	G	T	c.G1492T	p.E498X	rs1270654912	exonic	stopgain	0	1	0	8.007e-06	7.308	0.22326	0.297626	179.443					38	.	6.567e-06	0	1.47e-05
UKBB	GRN	Granulin	17	44352448	C	T	c.C1521T	p.F507F	rs140070738	exonic	synonymous SNV	0	1	0	8.007e-06	7.308	0.22326	0.297626	179.443					.	Conflicting_classifications_of_pathogenicity	1.971e-05	0	4.41e-05
UKBB	GRN	Granulin	17	44352475	G	T	c.G1548T	p.V516V	rs1044281109	exonic	synonymous SNV	0	1	0	8.007e-06	7.308	0.22326	0.297626	179.443					.	Conflicting_classifications_of_pathogenicity	.	.	.
UKBB	GRN	.	17	44352749	C	T	c.C1733T	p.P578L	rs914538363	exonic	nonsynonymous SNV	0	1	0	8.007e-06	7.308	0.22326	0.297626	179.443					4.841	Uncertain_significance	6.569e-06	0	1.47e-05
UKBB	GRN	.	17	44349188	G	A	c.G24A	p.V8V	rs1318632635	exonic	synonymous SNV	0	1	0	8.007e-06	7.308	0.22326	0.297626	179.443					.	Likely_benign	.	.	.
UKBB	GRN	.	17	44349228	G	T	c.G64T	p.D22Y	.	exonic	nonsynonymous SNV	0	1	0	8.007e-06	7.308	0.22326	0.297626	179.443					20.5	.	.	.	.
UKBB	GRN	.	17	44349233	T	C	c.T69C	p.G23G	rs756420341	exonic	synonymous SNV	0	1	0	8.007e-06	7.308	0.22326	0.297626	179.443					.	Likely_benign	.	.	.
UKBB	GRN	.	17	44349261	G	A	c.G97A	p.D33N	rs1021941321	exonic	nonsynonymous SNV	0	1	0	8.007e-06	7.308	0.22326	0.297626	179.443					10.76	.	.	.	.
UKBB	GRN	.	17	44349274	C	T	c.C110T	p.A37V	rs1248005591	exonic	nonsynonymous SNV	0	1	0	8.007e-06	7.308	0.22326	0.297626	179.443					17.12	Uncertain_significance	.	.	.
UKBB	GRN	.	17	44349290	C	T	c.C126T	p.C42C	.	exonic	synonymous SNV	0	1	0	8.007e-06	7.308	0.22326	0.297626	179.443					.	.	6.569e-06	0	1.47e-05
UKBB	GRN	Granulin	17	44349480	G	A	c.G193A	p.A65T	.	exonic	nonsynonymous SNV	0	1	0	8.007e-06	7.308	0.22326	0.297626	179.443					13.22	.	.	.	.
UKBB	GRN	Granulin	17	44349482	C	T	c.C195T	p.A65A	.	exonic	synonymous SNV	0	1	0	8.007e-06	7.308	0.22326	0.297626	179.443					.	.	.	.	.
UKBB	GRN	Granulin	17	44349485	C	T	c.C198T	p.H66H	rs770875542	exonic	synonymous SNV	0	1	0	8.007e-06	7.308	0.22326	0.297626	179.443					.	Likely_benign	6.567e-06	0	0
UKBB	GRN	Granulin	17	44349500	C	T	c.C213T	p.H71H	rs1194531487	exonic	synonymous SNV	0	1	0	8.007e-06	7.308	0.22326	0.297626	179.443					.	.	1.313e-05	0	2.939e-05
UKBB	GRN	Granulin	17	44350450	C	T	c.C471T	p.C157C	rs769433965	exonic	synonymous SNV	0	1	0	8.007e-06	7.308	0.22326	0.297626	179.443					4.781	.	.	.	.
UKBB	GRN	Granulin	17	44350464	T	C	c.T485C	p.V162A	rs1336052728	exonic	nonsynonymous SNV	0	1	0	8.007e-06	7.308	0.22326	0.297626	179.443					18.70	.	.	.	.
UKBB	GRN	Granulin	17	44350493	G	A	c.G514A	p.D172N	rs956745443	exonic	nonsynonymous SNV	0	1	0	8.007e-06	7.308	0.22326	0.297626	179.443					17.74	.	1.315e-05	0	0
UKBB	GRN	Granulin	17	44350498	G	C	c.G519C	p.L173L	rs368273636	exonic	synonymous SNV	0	1	0	8.007e-06	7.308	0.22326	0.297626	179.443					.	.	6.574e-06	0	0
UKBB	GRN	Granulin	17	44350512	G	T	c.G533T	p.C178F	.	exonic	nonsynonymous SNV	0	1	0	8.007e-06	7.308	0.22326	0.297626	179.443					14.94	.	.	.	.
UKBB	GRN	Granulin	17	44350547	A	C	c.A568C	p.K190Q	rs768727709	exonic	nonsynonymous SNV	0	1	0	8.007e-06	7.308	0.22326	0.297626	179.443					17.08	Uncertain_significance	.	.	.
UKBB	GRN	Granulin	17	44351074	A	G	c.A746G	p.Q249R	.	exonic	nonsynonymous SNV	0	1	0	8.007e-06	7.308	0.22326	0.297626	179.443					19.70	.	.	.	.
UKBB	GRN	Granulin	17	44351630	G	A	c.G1014A	p.G338G	rs145428074	exonic	synonymous SNV	0	1	0	8.007e-06	7.308	0.22326	0.297626	179.443					.	.	.	.	.
UKBB	GRN	Granulin	17	44351640	G	C	c.G1024C	p.V342L	.	exonic	nonsynonymous SNV	0	1	0	8.007e-06	7.308	0.22326	0.297626	179.443					8.204	.	.	.	.
UKBB	GRN	Granulin	17	44351676	C	T	c.C1060T	p.L354L	rs760023690	exonic	synonymous SNV	0	1	0	8.007e-06	7.308	0.22326	0.297626	179.443					.	Likely_benign	.	.	.
UKBB	GRN	Granulin	17	44351715	G	C	c.G1099C	p.D367H	.	exonic	nonsynonymous SNV	0	1	0	8.007e-06	7.308	0.22326	0.297626	179.443					11.23	.	.	.	.
UKBB	GRN	Granulin	17	44351783	T	C	c.T1167C	p.C389C	.	exonic	synonymous SNV	0	1	0	8.007e-06	7.308	0.22326	0.297626	179.443					.	.	.	.	.
UKBB	GRN	Granulin	17	44352074	G	A	c.G1239A	p.E413E	.	exonic	synonymous SNV	0	1	0	8.007e-06	7.308	0.22326	0.297626	179.443					.	.	.	.	.
UKBB	GRN	Granulin	17	44352098	G	A	c.G1263A	p.E421E	.	exonic	synonymous SNV	0	1	0	8.007e-06	7.308	0.22326	0.297626	179.443					.	.	.	.	.
UKBB	GRN	Granulin	17	44352102	G	A	c.G1267A	p.V423M	rs138004785	exonic	nonsynonymous SNV	0	1	0	8.007e-06	7.308	0.22326	0.297626	179.443					21.8	Uncertain_significance	.	.	.
UKBB	GRN	Granulin	17	44352133	G	A	c.G1298A	p.R433Q	rs114248177	exonic	nonsynonymous SNV	0	1	0	8.007e-06	7.308	0.22326	0.297626	179.443					7.397	Benign/Likely_benign	0.0023	0	2.941e-05
UKBB	GRN	Granulin	17	44352149	C	T	c.C1314T	p.H438H	rs1192018166	exonic	synonymous SNV	0	1	0	8.007e-06	7.308	0.22326	0.297626	179.443					.	.	6.57e-06	0	0
UKBB	GRN	Granulin	17	44352163	G	A	c.G1328A	p.G443D	.	exonic	nonsynonymous SNV	0	1	0	8.007e-06	7.308	0.22326	0.297626	179.443					10.51	.	.	.	.
UKBB	GRN	Granulin	17	44352178	C	T	c.C1343T	p.T448I	rs1350620142	exonic	nonsynonymous SNV	0	1	0	8.007e-06	7.308	0.22326	0.297626	179.443					18.25	Uncertain_significance	6.571e-06	0	1.47e-05
UKBB	GRN	Granulin	17	44352209	G	A	c.G1374A	p.P458P	rs780844774	exonic	synonymous SNV	0	1	0	8.007e-06	7.308	0.22326	0.297626	179.443					.	Likely_benign	6.574e-06	0	0
UKBB	GRN	Granulin	17	44352706	C	T	c.C1690T	p.R564C	rs200419979	exonic	nonsynonymous SNV	0	1	0	8.007e-06	7.308	0.22326	0.297626	179.443					16.28	Uncertain_significance	6.564e-06	0	0
UKBB	GRN	.	17	44352744	G	A	c.G1728A	p.E576E	rs1484959814	exonic	synonymous SNV	0	1	0	8.007e-06	7.308	0.22326	0.297626	179.443					.	.	6.569e-06	0	1.47e-05
UKBB	GRN	Granulin	17	44351741	C	T	c.C1125T	p.S375S	rs569994549	exonic	synonymous SNV	0	1	0	8.008e-06	7.308	0.22326	0.297626	179.443					.	Likely_benign	6.566e-06	0	0
UKBB	GRN	Granulin	17	44352123	C	G	c.C1288G	p.P430A	rs200645022	exonic	nonsynonymous SNV	0	1	0	8.008e-06	7.308	0.22326	0.297626	179.443					16.27	Uncertain_significance	1.972e-05	0	2.941e-05
UKBB	GRN	Granulin	17	44352208	C	T	c.C1373T	p.P458L	rs63750537	exonic	nonsynonymous SNV	0	1	0	8.008e-06	7.308	0.22326	0.297626	179.443					17.28	Uncertain_significance	1.972e-05	0	2.941e-05
UKBB	GRN	.	17	44349218	G	A	c.G54A	p.T18T	rs753160641	exonic	synonymous SNV	0	1	0	8.008e-06	7.308	0.22326	0.297626	179.443					.	Likely_benign	1.971e-05	0	2.94e-05
UKBB	GRN	.	17	44349225	C	T	c.C61T	p.P21S	rs781295861	exonic	nonsynonymous SNV	0	1	0	8.008e-06	7.308	0.22326	0.297626	179.443					19.09	.	.	.	.
UKBB	GRN	Granulin	17	44350268	G	A	c.G390A	p.Q130Q	.	exonic	synonymous SNV	0	1	0	8.008e-06	7.308	0.22326	0.297626	179.443					0.017	.	.	.	.
UKBB	GRN	Granulin	17	44350315	C	G	c.C437G	p.S146C	.	exonic	nonsynonymous SNV	0	1	0	8.008e-06	7.308	0.22326	0.297626	179.443					16.59	.	.	.	.
UKBB	GRN	Granulin	17	44350749	T	A	c.T657A	p.S219S	.	exonic	synonymous SNV	0	1	0	8.008e-06	7.308	0.22326	0.297626	179.443					.	Likely_benign	.	.	.
UKBB	GRN	Granulin	17	44351048	C	T	c.C720T	p.C240C	.	exonic	synonymous SNV	0	1	0	8.008e-06	7.308	0.22326	0.297626	179.443					.	.	.	.	.
UKBB	GRN	Granulin	17	44351058	C	T	c.C730T	p.L244L	rs1252010813	exonic	synonymous SNV	0	1	0	8.008e-06	7.308	0.22326	0.297626	179.443					.	.	6.571e-06	0	1.47e-05
UKBB	GRN	Granulin	17	44351576	C	T	c.C960T	p.H320H	.	exonic	synonymous SNV	0	1	0	8.008e-06	7.308	0.22326	0.297626	179.443					.	.	.	.	.
UKBB	GRN	Granulin	17	44351708	C	T	c.C1092T	p.V364V	rs777989653	exonic	synonymous SNV	0	1	0	8.008e-06	7.308	0.22326	0.297626	179.443					.	Likely_benign	6.573e-06	0	1.47e-05
UKBB	GRN	Granulin	17	44351742	G	A	c.G1126A	p.D376N	rs143030899	exonic	nonsynonymous SNV	0	1	0	8.008e-06	7.308	0.22326	0.297626	179.443					0.009	Likely_benign	0.0008	0	0
UKBB	GRN	Granulin	17	44351790	C	T	c.C1174T	p.P392S	.	exonic	nonsynonymous SNV	0	1	0	8.008e-06	7.308	0.22326	0.297626	179.443					14.31	.	.	.	.
UKBB	GRN	Granulin	17	44352363	A	G	c.A1436G	p.Q479R	.	exonic	nonsynonymous SNV	0	1	0	8.008e-06	7.308	0.22326	0.297626	179.443					20.3	.	.	.	.
UKBB	GRN	Granulin	17	44352455	C	T	c.C1528T	p.R510C	rs747873577	exonic	nonsynonymous SNV	0	1	0	8.008e-06	7.308	0.22326	0.297626	179.443					13.40	Uncertain_significance	1.314e-05	0	0
UKBB	GRN	Granulin	17	44351409	T	C	c.T882C	p.Y294Y	rs794729670	exonic	synonymous SNV	0	1	0	8.009e-06	7.308	0.22326	0.297626	179.443					.	Likely_benign	.	.	.
UKBB	GRN	Granulin	17	44352029	G	A	c.G1194A	p.S398S	rs372557230	exonic	synonymous SNV	0	1	0	8.009e-06	7.308	0.22326	0.297626	179.443					.	Likely_benign	6.572e-06	0	0
UKBB	GRN	Granulin	17	44352352	C	T	c.C1425T	p.C475C	rs63751104	exonic	synonymous SNV	0	1	0	8.009e-06	7.308	0.22326	0.297626	179.443					.	Likely_benign	1.314e-05	0	0
UKBB	GRN	Granulin	17	44351405	G	C	c.G878C	p.G293A	.	exonic	nonsynonymous SNV	0	1	0	8.01e-06	7.308	0.22326	0.297626	179.443					17.19	.	.	.	.
UKBB	GRN	Granulin	17	44351423	T	C	c.T896C	p.L299P	.	exonic	nonsynonymous SNV	0	1	0	8.011e-06	7.308	0.22326	0.297626	179.443					16.44	.	.	.	.
UKBB	GRN	Granulin	17	44351427	G	A	c.G900A	p.Q300Q	.	exonic	synonymous SNV	0	1	0	8.013e-06	7.308	0.22326	0.297626	179.443					.	.	.	.	.
UKBB	GRN	Granulin	17	44349672	G	A	c.G270A	p.V90V	.	exonic	synonymous SNV	0	1	0	8.02e-06	7.308	0.22326	0.297626	179.443					.	.	.	.	.
UKBB	GRN	Granulin	17	44349673	G	A	c.G271A	p.A91T	.	exonic	nonsynonymous SNV	0	1	0	8.021e-06	7.308	0.22326	0.297626	179.443					14.64	.	.	.	.
UKBB	GRN	Granulin	17	44349687	C	T	c.C285T	p.G95G	rs370619392	exonic	synonymous SNV	0	1	0	8.022e-06	7.308	0.22326	0.297626	179.443					3.337	Likely_benign	.	.	.
UKBB	GRN	Granulin	17	44350778	A	T	c.A686T	p.Y229F	.	exonic	nonsynonymous SNV	0	1	0	8.022e-06	7.308	0.22326	0.297626	179.443					24.3	.	.	.	.
UKBB	GRN	Granulin	17	44351375	A	C	c.A848C	p.K283T	.	exonic	nonsynonymous SNV	0	1	0	8.022e-06	7.308	0.22326	0.297626	179.443					16.42	.	.	.	.
UKBB	GRN	Granulin	17	44351422	C	T	c.C895T	p.L299L	rs780359489	exonic	synonymous SNV	0	1	0	8.023e-06	7.308	0.22326	0.297626	179.443					.	Likely_benign	.	.	.
UKBB	GRN	Granulin	17	44352242	G	T	c.G1407T	p.L469F	rs779394553	exonic	nonsynonymous SNV	0	1	0	8.024e-06	7.308	0.22326	0.297626	179.443					18.83	.	.	.	.
UKBB	GRN	Granulin	17	44349688	C	T	c.C286T	p.H96Y	.	exonic	nonsynonymous SNV	0	1	0	8.027e-06	7.308	0.22326	0.297626	179.443					0.021	.	.	.	.
UKBB	GRN	Granulin	17	44350785	C	T	c.C693T	p.C231C	rs1438031082	exonic	synonymous SNV	0	1	0	8.03e-06	7.308	0.22326	0.297626	179.443					.	.	.	.	.
UKBB	GRN	Granulin	17	44349723	A	C	c.A321C	p.A107A	rs1459426505	exonic	synonymous SNV	0	1	0	8.039e-06	7.308	0.22326	0.297626	179.443					9.910	Likely_benign	.	.	.
UKBB	GRN	Granulin	17	44350235	C	T	c.C357T	p.N119N	.	exonic	synonymous SNV	0	1	0	8.044e-06	7.308	0.22326	0.297626	179.443					5.156	.	.	.	.
UKBB	GRN	Granulin	17	44349728	G	A	c.G326A	p.G109E	.	exonic	nonsynonymous SNV	0	1	0	8.053e-06	7.308	0.22326	0.297626	179.443					21.0	.	.	.	.
UKBB	GRN	Granulin	17	44349681	G	A	c.G279A	p.G93G	rs63751088	exonic	synonymous SNV	1	24	0.0001758	0.0001926	1.34226	0.726439	0.258033	6.98231	0.913637	0.929494	0.123552	6.75611	.	Likely_benign	0.0001	0	0.0003
UKBB	GRN	Granulin	17	44351132	G	A	c.G804A	p.T268T	rs63750229	exonic	synonymous SNV	0	2	0	1.601e-05	4.38473	0.340056	0.210447	91.3574					.	Likely_benign	.	.	.
UKBB	GRN	Granulin	17	44351612	G	A	c.G996A	p.K332K	rs63750785	exonic	synonymous SNV	0	2	0	1.601e-05	4.38473	0.340056	0.210447	91.3574					.	not_provided	.	.	.
UKBB	GRN	Granulin	17	44352568	C	T	c.C1641T	p.R547R	rs149658268	exonic	synonymous SNV	0	2	0	1.601e-05	4.38473	0.340056	0.210447	91.3574					.	Conflicting_classifications_of_pathogenicity	5.255e-05	0	5.88e-05
UKBB	GRN	Granulin	17	44349527	T	C	c.T240C	p.T80T	rs748557876	exonic	synonymous SNV	0	2	0	1.601e-05	4.38473	0.340056	0.210447	91.3574					.	Likely_benign	.	.	.
UKBB	GRN	Granulin	17	44349538	G	A	c.G251A	p.C84Y	rs1277072406	exonic	nonsynonymous SNV	0	2	0	1.601e-05	4.38473	0.340056	0.210447	91.3574					14.30	.	.	.	.
UKBB	GRN	Granulin	17	44349539	C	T	c.C252T	p.C84C	rs1324306234	exonic	synonymous SNV	0	2	0	1.601e-05	4.38473	0.340056	0.210447	91.3574					.	.	.	.	.
UKBB	GRN	Granulin	17	44349545	C	T	c.C258T	p.F86F	rs1045464074	exonic	synonymous SNV	0	2	0	1.601e-05	4.38473	0.340056	0.210447	91.3574					.	Likely_benign	.	.	.
UKBB	GRN	Granulin	17	44349547	C	T	c.C260T	p.P87L	rs1210659645	exonic	nonsynonymous SNV	0	2	0	1.601e-05	4.38473	0.340056	0.210447	91.3574					16.85	.	.	.	.
UKBB	GRN	Granulin	17	44350308	G	A	c.G430A	p.D144N	rs200591137	exonic	nonsynonymous SNV	0	2	0	1.601e-05	4.38473	0.340056	0.210447	91.3574					18.93	Uncertain_significance	.	.	.
UKBB	GRN	Granulin	17	44351105	G	C	c.G777C	p.K259N	rs753580360	exonic	nonsynonymous SNV	0	2	0	1.601e-05	4.38473	0.340056	0.210447	91.3574					19.19	.	6.571e-06	0	1.47e-05
UKBB	GRN	Granulin	17	44351596	C	T	c.C980T	p.T327M	rs372798410	exonic	nonsynonymous SNV	0	2	0	1.601e-05	4.38473	0.340056	0.210447	91.3574					13.79	Uncertain_significance	1.314e-05	0	1.47e-05
UKBB	GRN	Granulin	17	44351624	A	C	c.A1008C	p.E336D	.	exonic	nonsynonymous SNV	0	2	0	1.601e-05	4.38473	0.340056	0.210447	91.3574					5.179	.	.	.	.
UKBB	GRN	Granulin	17	44351641	T	C	c.T1025C	p.V342A	rs768456085	exonic	nonsynonymous SNV	0	2	0	1.601e-05	4.38473	0.340056	0.210447	91.3574					11.70	Uncertain_significance	.	.	.
UKBB	GRN	Granulin	17	44352481	C	T	c.C1554T	p.D518D	rs189075184	exonic	synonymous SNV	0	2	0	1.601e-05	4.38473	0.340056	0.210447	91.3574					.	Likely_benign	1.969e-05	0	4.411e-05
UKBB	GRN	Granulin	17	44352540	G	A	c.G1613A	p.R538Q	rs201449826	exonic	nonsynonymous SNV	0	2	0	1.601e-05	4.38473	0.340056	0.210447	91.3574					8.141	Uncertain_significance	1.313e-05	0	1.47e-05
UKBB	GRN	Granulin	17	44352675	T	C	c.T1659C	p.A553A	.	exonic	synonymous SNV	0	2	0	1.601e-05	4.38473	0.340056	0.210447	91.3574					.	.	.	.	.
UKBB	GRN	Granulin	17	44349484	A	G	c.A197G	p.H66R	.	exonic	nonsynonymous SNV	0	2	0	1.602e-05	4.38473	0.340056	0.210447	91.3574					13.40	.	.	.	.
UKBB	GRN	Granulin	17	44350710	C	A	c.C618A	p.V206V	.	exonic	synonymous SNV	0	2	0	1.602e-05	4.38473	0.340056	0.210447	91.3574					.	.	.	.	.
UKBB	GRN	Granulin	17	44350714	T	C	c.T622C	p.C208R	rs768958896	exonic	nonsynonymous SNV	0	2	0	1.602e-05	4.38473	0.340056	0.210447	91.3574					18.37	.	.	.	.
UKBB	GRN	Granulin	17	44350723	G	A	c.G631A	p.A211T	rs750483739	exonic	nonsynonymous SNV	0	2	0	1.602e-05	4.38473	0.340056	0.210447	91.3574					16.88	Likely_benign	.	.	.
UKBB	GRN	Granulin	17	44351090	C	A	c.C762A	p.D254E	.	exonic	nonsynonymous SNV	0	2	0	1.602e-05	4.38473	0.340056	0.210447	91.3574					31	Uncertain_significance	.	.	.
UKBB	GRN	Granulin	17	44351091	C	A	c.C763A	p.L255M	rs779598691	exonic	nonsynonymous SNV	0	2	0	1.602e-05	4.38473	0.340056	0.210447	91.3574					20.6	.	6.57e-06	0	1.47e-05
UKBB	GRN	Granulin	17	44351724	A	T	c.A1108T	p.S370C	rs1321913582	exonic	nonsynonymous SNV	0	2	0	1.602e-05	4.38473	0.340056	0.210447	91.3574					9.199	.	1.972e-05	0	4.411e-05
UKBB	GRN	Granulin	17	44351762	G	A	c.G1146A	p.T382T	rs200308105	exonic	synonymous SNV	0	2	0	1.602e-05	4.38473	0.340056	0.210447	91.3574					.	Likely_benign	6.567e-06	0	0
UKBB	GRN	Granulin	17	44351787	A	G	c.A1171G	p.I391V	.	exonic	nonsynonymous SNV	0	2	0	1.602e-05	4.38473	0.340056	0.210447	91.3574					0.087	.	.	.	.
UKBB	GRN	Granulin	17	44351795	G	A	c.G1179A	p.E393E	.	exonic	synonymous SNV	0	2	0	1.602e-05	4.38473	0.340056	0.210447	91.3574					.	Likely_pathogenic	.	.	.
UKBB	GRN	Granulin	17	44349669	C	T	c.C267T	p.A89A	rs201699327	exonic	synonymous SNV	0	2	0	1.605e-05	4.38473	0.340056	0.210447	91.3574					.	Benign/Likely_benign	0.0001	0	0
UKBB	GRN	.	17	44349280	A	T	c.A116T	p.Y39F	.	exonic	nonsynonymous SNV	0	3	0	2.402e-05	3.1319	0.450211	0.161728	60.65					20.8	.	6.569e-06	0	1.47e-05
UKBB	GRN	.	17	44349459	G	A	c.G172A	p.G58S	rs758199939	exonic	nonsynonymous SNV	0	3	0	2.402e-05	3.1319	0.450211	0.161728	60.65					11.34	.	1.314e-05	0	2.939e-05
UKBB	GRN	Granulin	17	44351131	C	T	c.C803T	p.T268M	rs202006119	exonic	nonsynonymous SNV	0	3	0	2.402e-05	3.1319	0.450211	0.161728	60.65					1.252	Uncertain_significance	5.253e-05	0	1.47e-05
UKBB	GRN	Granulin	17	44352679	C	T	c.C1663T	p.R555W	rs768297331	exonic	nonsynonymous SNV	0	3	0	2.402e-05	3.1319	0.450211	0.161728	60.65					22.5	Uncertain_significance	3.282e-05	0	1.47e-05
UKBB	GRN	Granulin	17	44352719	G	C	c.G1703C	p.R568T	.	exonic	nonsynonymous SNV	0	3	0	2.402e-05	3.1319	0.450211	0.161728	60.65					15.78	.	.	.	.
UKBB	GRN	Granulin	17	44350712	T	C	c.T620C	p.M207T	rs776198499	exonic	nonsynonymous SNV	0	3	0	2.403e-05	3.1319	0.450211	0.161728	60.65					10.03	Uncertain_significance	6.57e-06	0	1.47e-05
UKBB	GRN	Granulin	17	44351728	G	C	c.G1112C	p.S371T	rs149023078	exonic	nonsynonymous SNV	0	3	0	2.403e-05	3.1319	0.450211	0.161728	60.65					14.55	Conflicting_classifications_of_pathogenicity	3.283e-05	0	4.411e-05
UKBB	GRN	Granulin	17	44350477	G	A	c.G498A	p.P166P	rs141873754	exonic	synonymous SNV	0	4	0	3.203e-05	2.43588	0.550382	0.131109	45.2565					.	Likely_benign	1.316e-05	0	1.471e-05
UKBB	GRN	Granulin	17	44351051	C	T	c.C723T	p.S241S	rs200408271	exonic	synonymous SNV	0	4	0	3.203e-05	2.43588	0.550382	0.131109	45.2565					.	Likely_benign	1.971e-05	0	2.94e-05
UKBB	GRN	Granulin	17	44351558	C	T	c.C942T	p.C314C	rs63750926	exonic	synonymous SNV	0	4	0	3.203e-05	2.43588	0.550382	0.131109	45.2565					.	.	6.57e-06	0	1.47e-05
UKBB	GRN	Granulin	17	44352172	A	G	c.A1337G	p.Q446R	rs776948319	exonic	nonsynonymous SNV	0	4	0	3.203e-05	2.43588	0.550382	0.131109	45.2565					19.84	.	6.571e-06	0	1.47e-05
UKBB	GRN	Granulin	17	44352412	C	T	c.C1485T	p.C495C	rs63750576	exonic	synonymous SNV	0	4	0	3.203e-05	2.43588	0.550382	0.131109	45.2565					.	Likely_benign	0.0001	0	5.88e-05
UKBB	GRN	Granulin	17	44352711	C	T	c.C1695T	p.C565C	rs63751248	exonic	synonymous SNV	0	4	0	3.203e-05	2.43588	0.550382	0.131109	45.2565					.	Likely_benign	3.938e-05	0	7.35e-05
UKBB	GRN	Granulin	17	44350258	C	T	c.C380T	p.P127L	rs748164695	exonic	nonsynonymous SNV	0	4	0	3.203e-05	2.43588	0.550382	0.131109	45.2565					15.27	.	.	.	.
UKBB	GRN	Granulin	17	44350522	C	T	c.C543T	p.P181P	.	exonic	synonymous SNV	0	4	0	3.203e-05	2.43588	0.550382	0.131109	45.2565					.	.	6.572e-06	0	1.47e-05
UKBB	GRN	Granulin	17	44351081	T	C	c.T753C	p.T251T	rs142805340	exonic	synonymous SNV	0	4	0	3.203e-05	2.43588	0.550382	0.131109	45.2565					10.67	Likely_benign	1.315e-05	0	2.941e-05
UKBB	GRN	Granulin	17	44352680	G	A	c.G1664A	p.R555Q	rs773453925	exonic	nonsynonymous SNV	0	4	0	3.203e-05	2.43588	0.550382	0.131109	45.2565					13.01	Uncertain_significance	1.969e-05	0	2.94e-05
UKBB	GRN	Granulin	17	44352353	G	A	c.G1426A	p.E476K	rs757831826	exonic	nonsynonymous SNV	0	4	0	3.204e-05	2.43588	0.550382	0.131109	45.2565					24.7	Uncertain_significance	6.574e-06	0	1.471e-05
UKBB	GRN	Granulin	17	44352359	C	T	c.C1432T	p.R478C	rs781387612	exonic	nonsynonymous SNV	0	4	0	3.204e-05	2.43588	0.550382	0.131109	45.2565					22.9	Uncertain_significance	6.568e-06	0	0
UKBB	GRN	Granulin	17	44351368	G	A	c.G841A	p.D281N	rs772963921	exonic	nonsynonymous SNV	0	4	0	3.217e-05	2.43588	0.550382	0.131109	45.2565					11.90	.	1.974e-05	0	2.942e-05
UKBB	GRN	Granulin	17	44349727	G	A	c.G325A	p.G109R	rs766292113	exonic	nonsynonymous SNV	0	4	0	3.219e-05	2.43588	0.550382	0.131109	45.2565					18.58	Uncertain_significance	1.97e-05	0	1.47e-05
UKBB	GRN	Granulin	17	44349731	G	A	c.G329A	p.R110Q	rs375439809	exonic	nonsynonymous SNV	0	4	0	3.225e-05	2.43588	0.550382	0.131109	45.2565					6.639	Conflicting_classifications_of_pathogenicity	9.189e-05	0	7.349e-05
UKBB	GRN	.	17	44349217	C	T	c.C53T	p.T18M	rs199572314	exonic	nonsynonymous SNV	1	27	0.0001756	0.0002162	1.19578	0.831183	0.23107	6.18807	0.812083	0.838068	0.110309	5.97848	15.73	Uncertain_significance	9.191e-05	0	0.0001
UKBB	GRN	.	17	44349266	C	T	c.C102T	p.P34P	rs63751074	exonic	synonymous SNV	0	5	0	4.003e-05	1.99296	0.640616	0.11017	36.0526					.	Conflicting_classifications_of_pathogenicity	4.598e-05	0	2.939e-05
UKBB	GRN	Granulin	17	44352489	G	A	c.G1562A	p.C521Y	rs553119528	exonic	nonsynonymous SNV	0	5	0	4.004e-05	1.99296	0.640616	0.11017	36.0526					21.6	Uncertain_significance	6.564e-05	0	2.94e-05
UKBB	GRN	.	17	44349211	C	T	c.C47T	p.A16V	.	exonic	nonsynonymous SNV	0	5	0	4.004e-05	1.99296	0.640616	0.11017	36.0526					13.38	Uncertain_significance	.	.	.
UKBB	GRN	Granulin	17	44350325	C	T	c.C447T	p.C149C	rs374632369	exonic	synonymous SNV	0	5	0	4.005e-05	1.99296	0.640616	0.11017	36.0526					9.893	.	1.322e-05	0	2.947e-05
UKBB	GRN	.	17	44349206	G	A	c.G42A	p.L14L	rs111435385	exonic	synonymous SNV	0	6	0	4.804e-05	1.68633	0.721819	0.0949707	29.9429					.	Benign/Likely_benign	0.0051	0	0.0001
UKBB	GRN	Granulin	17	44352442	C	T	c.C1515T	p.A505A	rs147495221	exonic	synonymous SNV	0	6	0	4.804e-05	1.68633	0.721819	0.0949707	29.9429					.	Likely_benign	0.0005	0	0.0001
UKBB	GRN	Granulin	17	44349689	A	G	c.A287G	p.H96R	rs139272628	exonic	nonsynonymous SNV	0	6	0	4.81e-05	1.68633	0.721819	0.0949707	29.9429					0.950	Conflicting_classifications_of_pathogenicity	0.0002	0	2.939e-05
UKBB	GRN	Granulin	17	44351605	C	T	c.C989T	p.T330M	rs376059429	exonic	nonsynonymous SNV	0	7	0	5.605e-05	1.46146	0.795049	0.0834445	25.5962					10.26	Uncertain_significance	1.972e-05	0	2.94e-05
UKBB	GRN	Granulin	17	44352531	G	A	c.G1604A	p.R535Q	rs753857985	exonic	nonsynonymous SNV	0	7	0	5.605e-05	1.46146	0.795049	0.0834445	25.5962					16.29	Uncertain_significance	1.315e-05	0	2.941e-05
UKBB	GRN	Granulin	17	44350480	C	T	c.C501T	p.H167H	rs372194047	exonic	synonymous SNV	0	8	0	6.406e-05	1.2895	0.861311	0.0744067	22.3477					.	Likely_benign	.	.	.
UKBB	GRN	.	17	44352750	G	A	c.G1734A	p.P578P	rs564341596	exonic	synonymous SNV	0	9	0	7.206e-05	1.15375	0.92149	0.0671316	19.8287					.	Uncertain_significance	1.969e-05	0	2.941e-05
UKBB	GRN	.	17	44349219	C	T	c.C55T	p.R19W	rs63750723	exonic	nonsynonymous SNV	0	10	0	8.008e-05	1.04385	0.97635	0.0611503	17.8188					8.781	Benign	0.0121	0	0.0002
