## Supplementary Table S for "Rare-variant burden across lysosomal genes implicates sialylation and ganglioside metabolism in Parkinson’s disease" (part 2 of 2)

### Sheet: S2_Rare_variants (continued)
Supplementary Table S2. Rare coding variants in studied cohorts
UKBB	GRN	Granulin	17	44350492	C	T	c.C513T	p.C171C	rs147974849	exonic	synonymous SNV	0	10	0	8.009e-05	1.04385	0.97635	0.0611503	17.8188					.	Likely_benign	0.0004	0	4.412e-05
UKBB	GRN	Granulin	17	44352445	C	T	c.C1518T	p.T506T	rs768852944	exonic	synonymous SNV	0	11	0	8.808e-05	0.953065	0.973456	0.0561462	16.178					.	Conflicting_classifications_of_pathogenicity	1.314e-05	0	2.94e-05
UKBB	GRN	Granulin	17	44350727	G	A	c.G635A	p.R212Q	rs63750787	exonic	nonsynonymous SNV	0	12	0	9.609e-05	0.876805	0.927373	0.0518982	14.8134					12.75	Uncertain_significance	0.0003	0	0.0001
UKBB	GRN	Granulin	17	44350293	T	C	c.T415C	p.C139R	rs763841075	exonic	nonsynonymous SNV	0	15	0	0.0001201	0.707067	0.809383	0.0422948	11.8205					14.83	Uncertain_significance	9.921e-05	0	0.0002
UKBB	GRN	Granulin	17	44352062	G	A	c.G1227A	p.T409T	rs140298583	exonic	synonymous SNV	0	15	0	0.0001201	0.707067	0.809383	0.0422948	11.8205					.	Benign/Likely_benign	0.0032	0	7.371e-05
UKBB	GRN	.	17	44352760	G	A	c.G1744A	p.A582T	rs72824737	exonic	nonsynonymous SNV	0	20	0	0.0001601	0.534569	0.661739	0.0323221	8.84113					7.241	Uncertain_significance	9.192e-05	0	8.824e-05
UKBB	GRN	Granulin	17	44352176	C	T	c.C1341T	p.H447H	rs63750775	exonic	synonymous SNV	0	22	0	0.0001762	0.487036	0.614894	0.0295357	8.03111					.	Conflicting_classifications_of_pathogenicity	7.222e-05	0	0.0001
UKBB	GRN	Granulin	17	44352129	C	T	c.C1294T	p.R432C	rs63750130	exonic	nonsynonymous SNV	0	23	0	0.0001842	0.466304	0.593502	0.0283151	7.67927					17.89	Uncertain_significance	2.629e-05	0	4.411e-05
UKBB	GRN	Granulin	17	44352467	G	A	c.G1540A	p.V514M	rs142926942	exonic	nonsynonymous SNV	1	49	0.0001756	0.0003924	0.664086	0.62146	0.130788	3.37195	0.447317	0.425881	0.0617449	3.24063	10.78	Uncertain_significance	4.6e-05	0	5.881e-05
UKBB	GRN	Granulin	17	44350524	C	T	c.C545T	p.T182M	rs63750479	exonic	nonsynonymous SNV	0	28	0	0.0002242	0.384465	0.50285	0.0234656	6.29917					5.906	Benign/Likely_benign	0.0032	0	0.0003
UKBB	GRN	Granulin	17	44350797	C	A	c.C705A	p.P235P	rs148507354	exonic	synonymous SNV	0	52	0	0.0004203	0.208629	0.270099	0.0128749	3.3807					.	Benign/Likely_benign	0.0002	0	0.0003
UKBB	GRN	Granulin	17	44352132	C	T	c.C1297T	p.R433W	rs63750412	exonic	nonsynonymous SNV	10	428	0.001756	0.003427	0.535434	0.0459264	0.289944	0.988776	0.510619	0.0359676	0.272459	0.956955	16.16	Benign/Likely_benign	0.0050	0.0014	0.0034
UKBB	GUSB	Glycosidases	7	65961059	C	T	c.G1794A	p.P598P	rs751161248	exonic	synonymous SNV	1	2	0.0001766	1.61e-05	13.1588	0.0126018	1.73753	99.6555	10.9675	0.0505573	0.994161	120.993	.	Likely_benign	1.355e-05	0	0
UKBB	GUSB	.	7	65960960	A	C	c.T1893G	p.N631K	.	exonic	nonsynonymous SNV	0	1	0	8.007e-06	7.308	0.22326	0.297626	179.443					16.15	.	.	.	.
UKBB	GUSB	.	7	65960910	C	T	c.G1943A	p.S648N	.	exonic	nonsynonymous SNV	0	1	0	8.008e-06	7.308	0.22326	0.297626	179.443					9.442	.	.	.	.
UKBB	GUSB	.	7	65960928	G	A	c.C1925T	p.S642L	rs754238750	exonic	nonsynonymous SNV	0	1	0	8.008e-06	7.308	0.22326	0.297626	179.443					18.51	.	.	.	.
UKBB	GUSB	Glycosidases	7	65960985	C	T	c.G1868A	p.R623Q	rs1198693940	exonic	nonsynonymous SNV	0	1	0	8.008e-06	7.308	0.22326	0.297626	179.443					16.36	.	.	.	.
UKBB	GUSB	Glycosidases	7	65961047	C	G	c.G1806C	p.L602L	.	exonic	synonymous SNV	0	1	0	8.009e-06	7.308	0.22326	0.297626	179.443					.	.	.	.	.
UKBB	GUSB	Glycosidases	7	65961034	C	T	c.G1819A	p.G607R	rs1445253983	exonic	nonsynonymous SNV	0	1	0	8.01e-06	7.308	0.22326	0.297626	179.443					26.4	.	6.588e-06	0	0
UKBB	GUSB	Glycosidases	7	65961019	G	A	c.C1834T	p.Q612X	.	exonic	stopgain	0	1	0	8.011e-06	7.308	0.22326	0.297626	179.443					34	.	.	.	.
UKBB	GUSB	Glycosidases	7	65964371	C	T	c.G1741A	p.V581M	rs150304382	exonic	nonsynonymous SNV	0	1	0	8.011e-06	7.308	0.22326	0.297626	179.443					15.57	Uncertain_significance	1.314e-05	0	1.47e-05
UKBB	GUSB	Glycosidases	7	65964342	G	A	c.C1770T	p.A590A	rs200228580	exonic	synonymous SNV	0	1	0	8.012e-06	7.308	0.22326	0.297626	179.443					.	Likely_benign	.	.	.
UKBB	GUSB	Glycosidases	7	65964360	C	T	c.G1752A	p.E584E	rs141430018	exonic	synonymous SNV	0	1	0	8.014e-06	7.308	0.22326	0.297626	179.443					.	Benign	0.0023	0	0
UKBB	GUSB	Glycosidases	7	65964324	C	T	c.G1788A	p.Q596Q	rs759301811	exonic	synonymous SNV	0	1	0	8.016e-06	7.308	0.22326	0.297626	179.443					.	.	.	.	.
UKBB	GUSB	Glycosidases	7	65964382	C	T	c.G1730A	p.R577H	.	exonic	nonsynonymous SNV	0	1	0	8.018e-06	7.308	0.22326	0.297626	179.443					15.76	.	.	.	.
UKBB	GUSB	Glycosidases	7	65964370	A	G	c.T1742C	p.V581A	rs765136502	exonic	nonsynonymous SNV	0	1	0	8.02e-06	7.308	0.22326	0.297626	179.443					19.60	Uncertain_significance	.	.	.
UKBB	GUSB	Glycosidases	7	65964427	T	A	c.A1685T	p.Q562L	.	exonic	nonsynonymous SNV	0	1	0	8.02e-06	7.308	0.22326	0.297626	179.443					22.3	.	.	.	.
UKBB	GUSB	Glycosidases	7	65967729	A	C	c.1215+2T>G;NM_001293104		.	splicing	.	0	1	0	8.023e-06	7.308	0.22326	0.297626	179.443					11.41	.	.	.	.
UKBB	GUSB	Glycosidases	7	65961060	G	A	c.C1793T	p.P598L	rs758984878	exonic	nonsynonymous SNV	0	2	0	1.602e-05	4.38473	0.340056	0.210447	91.3574					14.02	.	6.641e-06	0	1.476e-05
UKBB	GUSB	Glycosidases	7	65967788	A	G	c.T1596C	p.Y532Y	.	exonic	synonymous SNV	0	2	0	1.602e-05	4.38473	0.340056	0.210447	91.3574					.	.	.	.	.
UKBB	GUSB	Glycosidases	7	65967733	G	A	c.C1651T	p.Q551X	rs1344332366	exonic	stopgain	0	2	0	1.604e-05	4.38473	0.340056	0.210447	91.3574					18.84	Pathogenic	6.57e-06	0	1.47e-05
UKBB	GUSB	Glycosidases	7	65964411	C	T	c.G1701A	p.E567E	.	exonic	synonymous SNV	0	2	0	1.607e-05	4.38473	0.340056	0.210447	91.3574					.	.	.	.	.
UKBB	GUSB	Glycosidases	7	65960996	C	T	c.G1857A	p.A619A	rs779147312	exonic	synonymous SNV	0	3	0	2.403e-05	3.1319	0.450211	0.161728	60.65					.	Likely_benign	2.637e-05	0	5.885e-05
UKBB	GUSB	Glycosidases	7	65960986	G	A	c.C1867T	p.R623X	rs751840849	exonic	stopgain	0	3	0	2.403e-05	3.1319	0.450211	0.161728	60.65					21.4	.	.	.	.
UKBB	GUSB	Glycosidases	7	65967749	C	T	c.G1635A	p.T545T	rs761204529	exonic	synonymous SNV	0	3	0	2.403e-05	3.1319	0.450211	0.161728	60.65					.	Likely_benign	1.971e-05	0	0
UKBB	GUSB	Glycosidases	7	65964457	T	C	c.A1655G	p.D552G	.	exonic	nonsynonymous SNV	0	3	0	2.406e-05	3.1319	0.450211	0.161728	60.65					8.893	.	.	.	.
UKBB	GUSB	.	7	65960906	C	T	c.G1947A	p.L649L	rs774336516	exonic	synonymous SNV	0	4	0	3.204e-05	2.43588	0.550382	0.131109	45.2565					.	.	3.288e-05	0	7.353e-05
UKBB	GUSB	Glycosidases	7	65960997	G	A	c.C1856T	p.A619V	rs121918172	exonic	nonsynonymous SNV	0	4	0	3.205e-05	2.43588	0.550382	0.131109	45.2565					28.4	Pathogenic	3.302e-05	0	2.944e-05
UKBB	GUSB	Glycosidases	7	65964369	C	T	c.G1743A	p.V581V	rs1306139954	exonic	synonymous SNV	0	6	0	4.807e-05	1.68633	0.721819	0.0949707	29.9429					.	.	.	.	.
UKBB	HEXA	Beta-acetyl hexosaminidase like	15	72356612	G	A	c.C292T	p.R98W	rs573269641	exonic	nonsynonymous SNV	3	7	0.0005267	5.605e-05	10.241	0.00032788	2.87789	36.4426	9.40658	0.00116687	2.43114	36.396	11.50	Uncertain_significance	1.971e-05	0	4.41e-05
UKBB	HEXA	Glycosyl catalytic	15	72346263	C	T	c.G1426A	p.D476N	rs750727201	exonic	nonsynonymous SNV	2	7	0.0003511	5.605e-05	7.31243	0.00646136	1.74665	30.6138	6.26885	0.0220949	1.30167	30.1908	33	Conflicting_classifications_of_pathogenicity	6.574e-06	0	1.47e-05
UKBB	HEXA	Glycosyl catalytic	15	72350584	G	A	c.C772T	p.R258W	rs121907970	exonic	nonsynonymous SNV	29	496	0.005093	0.003972	1.3056	0.16153	0.898813	1.89649	1.28498	0.191598	0.881965	1.87216	23.5	Benign/Likely_benign|other	0.0018	0.0003	0.0035
UKBB	HEXA	Glycosyl catalytic	15	72349210	G	A	c.C888T	p.G296G	rs768518776	exonic	synonymous SNV	2	15	0.0003511	0.0001202	3.53782	0.0638631	0.929728	13.4622	2.92509	0.154051	0.668587	12.7973	.	Likely_benign	6.57e-05	0	0.0001
UKBB	HEXA	Glycosyl catalytic	15	72346631	T	C	c.A1259G	p.K420R	rs752583618	exonic	nonsynonymous SNV	2	18	0.0003512	0.0001441	2.96398	0.107004	0.790793	11.1093	2.43746	0.232108	0.565285	10.5101	16.24	Uncertain_significance	1.314e-05	0	2.94e-05
UKBB	HEXA	Glycosyl catalytic	15	72348118	T	C	c.A1036G	p.I346V	.	exonic	nonsynonymous SNV	1	0	0.0001757	0	65.7961	0.0103605	2.67962	1615.58					10.94	.	.	.	.
UKBB	HEXA	Beta-acetyl hexosaminidase like	15	72375782	G	A	c.C191T	p.A64V	rs1024302260	exonic	nonsynonymous SNV	1	0	0.0001756	0	65.7961	0.0103605	2.67962	1615.58					34	.	.	.	.
UKBB	HEXA	.	15	72375966	T	C	c.A7G	p.S3G	rs1277583383	exonic	nonsynonymous SNV	1	1	0.0001756	8.006e-06	21.9317	0.00749837	2.28053	210.915	21.9354	0.0290052	1.37161	350.799	11.32	Uncertain_significance	.	.	.
UKBB	HEXA	Glycosyl catalytic	15	72350564	C	T	c.G792A	p.V264V	rs117513345	exonic	synonymous SNV	35	642	0.006145	0.005141	1.21385	0.263967	0.863953	1.70544	1.19788	0.301204	0.850657	1.68685	.	Benign/Likely_benign	0.0041	0.0040	0.0063
UKBB	HEXA	Glycosyl catalytic	15	72350578	G	A	c.C778T	p.R260W	rs138058578	exonic	nonsynonymous SNV	3	41	0.0005267	0.0003283	1.84978	0.269432	0.620934	5.51052	1.60513	0.429078	0.496747	5.18661	21.5	Conflicting_classifications_of_pathogenicity|other	0.0002	0	0.0003
UKBB	HEXA	Beta-acetyl hexosaminidase like	15	72356586	C	G	c.G318C	p.L106F	rs765667778	exonic	nonsynonymous SNV	1	3	0.0001756	2.402e-05	9.399	0.0217049	1.38745	63.6714	7.31156	0.084946	0.76028	70.3147	19.93	Uncertain_significance	6.571e-06	0	0
UKBB	HEXA	Glycosyl catalytic	15	72346318	A	G	c.T1371C	p.P457P	rs34085965	exonic	synonymous SNV	4	61	0.0007032	0.0004887	1.60491	0.333062	0.615801	4.18272	1.43852	0.481426	0.522722	3.95877	12.48	Likely_benign	0.0003	0	0.0004
UKBB	HEXA	Glycosyl catalytic	15	72353121	G	A	c.C550T	p.L184L	rs200743199	exonic	synonymous SNV	1	4	0.0001756	3.204e-05	7.31021	0.0349009	1.15141	46.4121	5.48358	0.12804	0.612681	49.0788	.	Likely_benign	0.0002	0	0.0002
UKBB	HEXA	Beta-acetyl hexosaminidase like	15	72356644	G	A	c.C260T	p.P87L	rs200364475	exonic	nonsynonymous SNV	1	5	0.0001756	4.003e-05	5.98099	0.0522213	0.982923	36.3937	4.38679	0.177156	0.512322	37.5622	.	.	0.0002	0	7.352e-05
UKBB	HEXA	Beta-acetyl hexosaminidase like	15	72375871	G	A	c.C102T	p.D34D	rs377310315	exonic	synonymous SNV	2	25	0.0003511	0.0002002	2.15009	0.248254	0.586262	7.8854	1.75477	0.44428	0.415426	7.41221	.	Likely_benign	7.882e-05	0	0.0001
UKBB	HEXA	Beta-acetyl hexosaminidase like	15	72355562	G	A	c.C442T	p.R148X	rs121907962	exonic	stopgain	1	6	0.000179	4.89e-05	5.06076	0.0735014	0.857022	29.884	3.6556	0.230172	0.439941	30.3755	20.8	Pathogenic	3.29e-05	0	5.883e-05
UKBB	HEXA	Glycosyl catalytic	15	72349225	C	T	c.G873A	p.G291G	rs778823870	exonic	synonymous SNV	1	10	0.0001756	8.007e-05	3.13265	0.190917	0.565886	17.3418	2.19322	0.45404	0.280653	17.1394	.	Likely_benign	3.943e-05	0	2.94e-05
UKBB	HEXA	.	15	72375909	C	T	c.G64A	p.A22T	rs756218457	exonic	nonsynonymous SNV	1	13	0.0001756	0.0001041	2.43639	0.300935	0.450768	13.1686	1.68701	0.614367	0.220606	12.9009	11.42	Uncertain_significance	.	.	.
UKBB	HEXA	Glycosyl catalytic	15	72346662	T	C	c.A1228G	p.N410D	rs1800430	exonic	nonsynonymous SNV	13	276	0.002282	0.00221	1.0706	0.807092	0.619164	1.85119	1.03299	0.90915	0.591512	1.80398	6.542	Benign/Likely_benign	0.0311	0.0006	0.0021
UKBB	HEXA	.	15	72345477	G	A	c.C1528T	p.R510C	rs121907966	exonic	nonsynonymous SNV	0	1	0	8.006e-06	7.308	0.22326	0.297626	179.443					19.23	Pathogenic/Likely_pathogenic	1.314e-05	0	0
UKBB	HEXA	Glycosyl catalytic	15	72345528	C	T	c.G1477A	p.E493K	rs121907952	exonic	nonsynonymous SNV	0	1	0	8.006e-06	7.308	0.22326	0.297626	179.443					36	Pathogenic/Likely_pathogenic	6.569e-06	0	0
UKBB	HEXA	.	15	72345485	G	C	c.C1520G	p.A507G	rs373781108	exonic	nonsynonymous SNV	0	1	0	8.006e-06	7.308	0.22326	0.297626	179.443					33	Uncertain_significance	3.284e-05	0	1.47e-05
UKBB	HEXA	Glycosyl catalytic	15	72347723	T	C	c.A1142G	p.Y381C	rs1209189473	exonic	nonsynonymous SNV	0	1	0	8.006e-06	7.308	0.22326	0.297626	179.443					18.56	Uncertain_significance	.	.	.
UKBB	HEXA	Glycosyl catalytic	15	72350536	T	C	c.A820G	p.T274A	.	exonic	nonsynonymous SNV	0	1	0	8.006e-06	7.308	0.22326	0.297626	179.443					21.4	Uncertain_significance	.	.	.
UKBB	HEXA	Beta-acetyl hexosaminidase like	15	72356650	C	T	c.G254A	p.G85D	rs186468379	exonic	nonsynonymous SNV	0	1	0	8.006e-06	7.308	0.22326	0.297626	179.443					.	Likely_benign	0.0015	0	0
UKBB	HEXA	Beta-acetyl hexosaminidase like	15	72375768	G	A	c.C205T	p.R69C	.	exonic	nonsynonymous SNV	0	1	0	8.006e-06	7.308	0.22326	0.297626	179.443					19.99	.	.	.	.
UKBB	HEXA	Beta-acetyl hexosaminidase like	15	72375777	G	A	c.C196T	p.Q66X	rs1057516957	exonic	stopgain	0	1	0	8.006e-06	7.308	0.22326	0.297626	179.443					28.3	Likely_pathogenic	.	.	.
UKBB	HEXA	Beta-acetyl hexosaminidase like	15	72375901	C	A	c.G72T	p.W24C	.	exonic	nonsynonymous SNV	0	1	0	8.006e-06	7.308	0.22326	0.297626	179.443					15.71	Uncertain_significance	.	.	.
UKBB	HEXA	.	15	72344092	C	T	c.G1608A	p.E536E	.	exonic	synonymous SNV	0	1	0	8.007e-06	7.308	0.22326	0.297626	179.443					.	.	.	.	.
UKBB	HEXA	Glycosyl catalytic	15	72346545	C	T	c.G1345A	p.E449K	.	exonic	nonsynonymous SNV	0	1	0	8.007e-06	7.308	0.22326	0.297626	179.443					27.6	.	.	.	.
UKBB	HEXA	Glycosyl catalytic	15	72350577	C	T	c.G779A	p.R260Q	rs1297800753	exonic	nonsynonymous SNV	0	1	0	8.007e-06	7.308	0.22326	0.297626	179.443					37	Uncertain_significance	.	.	.
UKBB	HEXA	.	15	72344093	T	C	c.A1607G	p.E536G	.	exonic	nonsynonymous SNV	0	1	0	8.007e-06	7.308	0.22326	0.297626	179.443					26.5	Uncertain_significance	.	.	.
UKBB	HEXA	.	15	72344108	C	T	c.G1592A	p.G531D	.	exonic	nonsynonymous SNV	0	1	0	8.007e-06	7.308	0.22326	0.297626	179.443					32	Likely_pathogenic	.	.	.
UKBB	HEXA	Glycosyl catalytic	15	72346273	T	C	c.A1416G	p.G472G	rs1462427413	exonic	synonymous SNV	0	1	0	8.007e-06	7.308	0.22326	0.297626	179.443					.	.	.	.	.
UKBB	HEXA	Glycosyl catalytic	15	72346555	G	C	c.C1335G	p.F445L	rs202173526	exonic	nonsynonymous SNV	0	1	0	8.007e-06	7.308	0.22326	0.297626	179.443					20.7	Conflicting_classifications_of_pathogenicity	6.566e-06	0	0
UKBB	HEXA	Glycosyl catalytic	15	72346560	C	T	c.G1330A	p.D444N	.	exonic	nonsynonymous SNV	0	1	0	8.007e-06	7.308	0.22326	0.297626	179.443					12.74	Uncertain_significance	.	.	.
UKBB	HEXA	Glycosyl catalytic	15	72346581	A	C	c.T1309G	p.S437A	rs1464696678	exonic	nonsynonymous SNV	0	1	0	8.007e-06	7.308	0.22326	0.297626	179.443					18.50	Uncertain_significance	6.574e-06	0	0
UKBB	HEXA	Glycosyl catalytic	15	72346620	G	A	c.C1270T	p.R424W	rs762494949	exonic	nonsynonymous SNV	0	1	0	8.007e-06	7.308	0.22326	0.297626	179.443					22.1	Uncertain_significance	5.914e-05	0	0
UKBB	HEXA	Glycosyl catalytic	15	72346626	C	T	c.G1264A	p.G422S	rs575121167	exonic	nonsynonymous SNV	0	1	0	8.007e-06	7.308	0.22326	0.297626	179.443					26.2	Conflicting_classifications_of_pathogenicity	3.94e-05	0	0
UKBB	HEXA	Glycosyl catalytic	15	72346656	T	C	c.A1234G	p.M412V	.	exonic	nonsynonymous SNV	0	1	0	8.007e-06	7.308	0.22326	0.297626	179.443					12.99	.	.	.	.
UKBB	HEXA	Glycosyl catalytic	15	72346697	G	A	c.C1193T	p.T398I	rs910063850	exonic	nonsynonymous SNV	0	1	0	8.007e-06	7.308	0.22326	0.297626	179.443					24.2	Uncertain_significance	.	.	.
UKBB	HEXA	Glycosyl catalytic	15	72346712	T	C	c.1180-2A>G;NM_000520		.	splicing	.	0	1	0	8.007e-06	7.308	0.22326	0.297626	179.443					12.98	.	.	.	.
UKBB	HEXA	Glycosyl catalytic	15	72347704	C	T	c.G1161A	p.V387V	.	exonic	synonymous SNV	0	1	0	8.007e-06	7.308	0.22326	0.297626	179.443					.	.	.	.	.
UKBB	HEXA	Glycosyl catalytic	15	72350552	A	G	c.T804C	p.F268F	.	exonic	synonymous SNV	0	1	0	8.007e-06	7.308	0.22326	0.297626	179.443					.	.	.	.	.
UKBB	HEXA	Glycosyl catalytic	15	72350616	G	T	c.C740A	p.A247E	.	exonic	nonsynonymous SNV	0	1	0	8.007e-06	7.308	0.22326	0.297626	179.443					15.56	.	.	.	.
UKBB	HEXA	Beta-acetyl hexosaminidase like	15	72356526	A	C	c.T378G	p.N126K	rs774220090	exonic	nonsynonymous SNV	0	1	0	8.007e-06	7.308	0.22326	0.297626	179.443					11.58	Uncertain_significance	.	.	.
UKBB	HEXA	Beta-acetyl hexosaminidase like	15	72356537	A	C	c.T367G	p.S123A	.	exonic	nonsynonymous SNV	0	1	0	8.007e-06	7.308	0.22326	0.297626	179.443					10.96	.	.	.	.
UKBB	HEXA	Beta-acetyl hexosaminidase like	15	72356556	G	A	c.C348T	p.N116N	.	exonic	synonymous SNV	0	1	0	8.007e-06	7.308	0.22326	0.297626	179.443					.	.	.	.	.
UKBB	HEXA	Beta-acetyl hexosaminidase like	15	72356583	A	G	c.T321C	p.V107V	rs1378296151	exonic	synonymous SNV	0	1	0	8.007e-06	7.308	0.22326	0.297626	179.443					.	.	.	.	.
UKBB	HEXA	Beta-acetyl hexosaminidase like	15	72356611	C	T	c.G293A	p.R98Q	rs766966378	exonic	nonsynonymous SNV	0	1	0	8.007e-06	7.308	0.22326	0.297626	179.443					6.986	Uncertain_significance	.	.	.
UKBB	HEXA	Beta-acetyl hexosaminidase like	15	72356617	C	T	c.G287A	p.G96E	.	exonic	nonsynonymous SNV	0	1	0	8.007e-06	7.308	0.22326	0.297626	179.443					11.81	Uncertain_significance	.	.	.
UKBB	HEXA	Beta-acetyl hexosaminidase like	15	72356623	A	T	c.T281A	p.F94Y	rs755803063	exonic	nonsynonymous SNV	0	1	0	8.007e-06	7.308	0.22326	0.297626	179.443					.	.	.	.	.
UKBB	HEXA	Glycosyl catalytic	15	72346297	A	G	c.T1392C	p.I464I	rs113941121	exonic	synonymous SNV	0	1	0	8.008e-06	7.308	0.22326	0.297626	179.443					.	Likely_benign	1.971e-05	0	0
UKBB	HEXA	.	15	72344087	T	A	c.A1613T	p.E538V	.	exonic	nonsynonymous SNV	0	1	0	8.008e-06	7.308	0.22326	0.297626	179.443					19.15	.	.	.	.
UKBB	HEXA	.	15	72344129	T	C	c.A1571G	p.Q524R	.	exonic	nonsynonymous SNV	0	1	0	8.008e-06	7.308	0.22326	0.297626	179.443					6.149	.	6.573e-06	0	0
UKBB	HEXA	Glycosyl catalytic	15	72346286	G	A	c.C1403T	p.A468V	.	exonic	nonsynonymous SNV	0	1	0	8.008e-06	7.308	0.22326	0.297626	179.443					28.2	.	.	.	.
UKBB	HEXA	Glycosyl catalytic	15	72349207	G	A	c.C891T	p.T297T	rs748958444	exonic	synonymous SNV	0	1	0	8.008e-06	7.308	0.22326	0.297626	179.443					.	Likely_benign	.	.	.
UKBB	HEXA	Glycosyl catalytic	15	72346538	A	C	c.T1352G	p.L451R	.	exonic	nonsynonymous SNV	0	1	0	8.009e-06	7.308	0.22326	0.297626	179.443					14.76	.	.	.	.
UKBB	HEXA	Glycosyl catalytic	15	72349139	C	G	c.G959C	p.S320T	.	exonic	nonsynonymous SNV	0	1	0	8.009e-06	7.308	0.22326	0.297626	179.443					12.66	Uncertain_significance	.	.	.
UKBB	HEXA	Glycosyl catalytic	15	72349157	G	A	c.C941T	p.T314I	rs1181164048	exonic	nonsynonymous SNV	0	1	0	8.009e-06	7.308	0.22326	0.297626	179.443					11.41	Uncertain_significance	6.57e-06	0	0
UKBB	HEXA	Glycosyl catalytic	15	72349250	C	T	c.G848A	p.G283E	rs911351010	exonic	nonsynonymous SNV	0	1	0	8.009e-06	7.308	0.22326	0.297626	179.443					9.315	.	6.571e-06	0	0
UKBB	HEXA	Glycosyl catalytic	15	72347757	G	T	c.C1108A	p.L370M	rs1275028180	exonic	nonsynonymous SNV	0	1	0	8.01e-06	7.308	0.22326	0.297626	179.443					17.17	.	6.568e-06	0	1.47e-05
UKBB	HEXA	Glycosyl catalytic	15	72349138	G	T	c.C960A	p.S320R	.	exonic	nonsynonymous SNV	0	1	0	8.011e-06	7.308	0.22326	0.297626	179.443					14.92	.	.	.	.
UKBB	HEXA	Glycosyl catalytic	15	72347687	T	G	c.A1178C	p.K393T	rs960869164	exonic	nonsynonymous SNV	0	1	0	8.012e-06	7.308	0.22326	0.297626	179.443					20.7	Uncertain_significance	.	.	.
UKBB	HEXA	Glycosyl catalytic	15	72348097	T	C	c.A1057G	p.K353E	rs1322698222	exonic	nonsynonymous SNV	0	1	0	8.012e-06	7.308	0.22326	0.297626	179.443					15.06	.	6.569e-06	0	1.47e-05
UKBB	HEXA	Glycosyl catalytic	15	72349253	G	C	c.C845G	p.P282R	.	exonic	nonsynonymous SNV	0	1	0	8.012e-06	7.308	0.22326	0.297626	179.443					21.3	.	.	.	.
UKBB	HEXA	Glycosyl catalytic	15	72349259	C	T	c.G839A	p.G280D	.	exonic	nonsynonymous SNV	0	1	0	8.013e-06	7.308	0.22326	0.297626	179.443					26.3	Likely_pathogenic	.	.	.
UKBB	HEXA	Glycosyl catalytic	15	72353106	G	A	c.C565T	p.R189C	rs121907953	exonic	nonsynonymous SNV	0	1	0	8.013e-06	7.308	0.22326	0.297626	179.443					24.0	Pathogenic	.	.	.
UKBB	HEXA	Glycosyl catalytic	15	72351178	A	C	c.T660G	p.P220P	rs762581234	exonic	synonymous SNV	0	1	0	8.024e-06	7.308	0.22326	0.297626	179.443					.	Likely_benign	.	.	.
UKBB	HEXA	Glycosyl catalytic	15	72351194	T	C	c.A644G	p.H215R	rs121907976	exonic	nonsynonymous SNV	0	1	0	8.025e-06	7.308	0.22326	0.297626	179.443					28.9	Conflicting_classifications_of_pathogenicity	.	.	.
UKBB	HEXA	Glycosyl catalytic	15	72353095	C	G	c.G576C	p.L192L	.	exonic	synonymous SNV	0	1	0	8.027e-06	7.308	0.22326	0.297626	179.443					.	.	.	.	.
UKBB	HEXA	Glycosyl catalytic	15	72353097	G	A	c.C574T	p.L192L	.	exonic	synonymous SNV	0	1	0	8.029e-06	7.308	0.22326	0.297626	179.443					.	Likely_benign	.	.	.
UKBB	HEXA	Beta-acetyl hexosaminidase like	15	72353693	T	C	c.A490G	p.T164A	.	exonic	nonsynonymous SNV	0	1	0	8.042e-06	7.308	0.22326	0.297626	179.443					10.07	.	.	.	.
UKBB	HEXA	Beta-acetyl hexosaminidase like	15	72355607	C	T	c.G397A	p.D133N	.	exonic	nonsynonymous SNV	0	1	0	8.043e-06	7.308	0.22326	0.297626	179.443					14.75	.	.	.	.
UKBB	HEXA	Glycosyl catalytic	15	72351219	T	G	c.A619C	p.N207H	.	exonic	nonsynonymous SNV	0	1	0	8.065e-06	7.308	0.22326	0.297626	179.443					25.7	.	.	.	.
UKBB	HEXA	Beta-acetyl hexosaminidase like	15	72355624	T	A	c.A380T	p.Y127F	rs1282031681	exonic	nonsynonymous SNV	0	1	0	8.111e-06	7.308	0.22326	0.297626	179.443					25.8	Uncertain_significance	6.573e-06	0	1.47e-05
UKBB	HEXA	Glycosyl catalytic	15	72351224	G	A	c.C614T	p.A205V	rs778947516	exonic	nonsynonymous SNV	0	1	0	8.123e-06	7.308	0.22326	0.297626	179.443					36	Uncertain_significance	7.887e-05	0	0
UKBB	HEXA	Glycosyl catalytic	15	72351228	T	C	c.A610G	p.M204V	rs748427632	exonic	nonsynonymous SNV	0	1	0	8.137e-06	7.308	0.22326	0.297626	179.443					24.0	Uncertain_significance	.	.	.
UKBB	HEXA	Beta-acetyl hexosaminidase like	15	72355563	G	C	c.C441G	p.L147L	.	exonic	synonymous SNV	0	1	0	8.138e-06	7.308	0.22326	0.297626	179.443					14.78	.	.	.	.
UKBB	HEXA	Glycosyl catalytic	15	72348062	G	A	c.C1092T	p.S364S	rs1264309804	exonic	synonymous SNV	0	1	0	8.165e-06	7.308	0.22326	0.297626	179.443					.	Likely_benign	.	.	.
UKBB	HEXA	Glycosyl catalytic	15	72351137	C	T	c.G701A	p.R234K	rs749422284	exonic	nonsynonymous SNV	0	1	0	8.263e-06	7.308	0.22326	0.297626	179.443					15.62	Uncertain_significance	.	.	.
UKBB	HEXA	.	15	72344095	C	T	c.G1605A	p.Q535Q	rs1389009140	exonic	synonymous SNV	0	2	0	1.601e-05	4.38473	0.340056	0.210447	91.3574					.	Likely_benign	1.314e-05	0	2.94e-05
UKBB	HEXA	.	15	72344120	G	A	c.C1580T	p.P527L	rs1198632396	exonic	nonsynonymous SNV	0	2	0	1.601e-05	4.38473	0.340056	0.210447	91.3574					29.3	.	.	.	.
UKBB	HEXA	Glycosyl catalytic	15	72345529	G	A	c.C1476T	p.A492A	rs140091006	exonic	synonymous SNV	0	2	0	1.601e-05	4.38473	0.340056	0.210447	91.3574					.	Likely_benign	0.0001	0	1.47e-05
UKBB	HEXA	Glycosyl catalytic	15	72346569	C	T	c.G1321A	p.D441N	.	exonic	nonsynonymous SNV	0	2	0	1.601e-05	4.38473	0.340056	0.210447	91.3574					37	Uncertain_significance	.	.	.
UKBB	HEXA	Glycosyl catalytic	15	72346593	G	C	c.C1297G	p.L433V	rs774562271	exonic	nonsynonymous SNV	0	2	0	1.601e-05	4.38473	0.340056	0.210447	91.3574					21.2	Uncertain_significance	6.571e-06	0	0
UKBB	HEXA	Glycosyl catalytic	15	72346632	T	G	c.A1258C	p.K420Q	rs1477452489	exonic	nonsynonymous SNV	0	2	0	1.601e-05	4.38473	0.340056	0.210447	91.3574					15.19	.	.	.	.
UKBB	HEXA	Glycosyl catalytic	15	72347719	C	G	c.G1146C	p.V382V	.	exonic	synonymous SNV	0	2	0	1.601e-05	4.38473	0.340056	0.210447	91.3574					.	.	.	.	.
UKBB	HEXA	Glycosyl catalytic	15	72350583	C	T	c.G773A	p.R258Q	rs1360213217	exonic	nonsynonymous SNV	0	2	0	1.601e-05	4.38473	0.340056	0.210447	91.3574					37	Uncertain_significance	1.314e-05	0	0
UKBB	HEXA	Glycosyl catalytic	15	72346246	G	C	c.C1443G	p.V481V	rs771951380	exonic	synonymous SNV	0	2	0	1.602e-05	4.38473	0.340056	0.210447	91.3574					.	Likely_benign	.	.	.
UKBB	HEXA	Glycosyl catalytic	15	72346257	T	C	c.A1432G	p.T478A	rs765590079	exonic	nonsynonymous SNV	0	2	0	1.602e-05	4.38473	0.340056	0.210447	91.3574					28.8	Uncertain_significance	2.63e-05	0	4.411e-05
UKBB	HEXA	Glycosyl catalytic	15	72349089	A	G	c.T1009C	p.F337L	rs1374181102	exonic	nonsynonymous SNV	0	2	0	1.602e-05	4.38473	0.340056	0.210447	91.3574					21.7	.	.	.	.
UKBB	HEXA	Glycosyl catalytic	15	72349118	T	C	c.A980G	p.Y327C	rs1222599742	exonic	nonsynonymous SNV	0	2	0	1.602e-05	4.38473	0.340056	0.210447	91.3574					20.2	Uncertain_significance	1.972e-05	0	4.41e-05
UKBB	HEXA	Glycosyl catalytic	15	72349161	T	C	c.A937G	p.S313G	.	exonic	nonsynonymous SNV	0	2	0	1.602e-05	4.38473	0.340056	0.210447	91.3574					13.47	.	.	.	.
UKBB	HEXA	Glycosyl catalytic	15	72349189	G	A	c.C909T	p.P303P	rs143009489	exonic	synonymous SNV	0	2	0	1.602e-05	4.38473	0.340056	0.210447	91.3574					.	Likely_benign	6.571e-06	0	1.47e-05
UKBB	HEXA	Beta-acetyl hexosaminidase like	15	72356567	G	A	c.C337T	p.P113S	rs1217876329	exonic	nonsynonymous SNV	0	2	0	1.602e-05	4.38473	0.340056	0.210447	91.3574					12.48	Uncertain_significance	.	.	.
UKBB	HEXA	Beta-acetyl hexosaminidase like	15	72356603	G	C	c.C301G	p.L101V	.	exonic	nonsynonymous SNV	0	2	0	1.602e-05	4.38473	0.340056	0.210447	91.3574					10.24	.	.	.	.
UKBB	HEXA	Beta-acetyl hexosaminidase like	15	72355561	C	T	c.G443A	p.R148Q	rs769724246	exonic	nonsynonymous SNV	0	2	0	1.628e-05	4.38473	0.340056	0.210447	91.3574					35	Uncertain_significance	6.576e-06	0	0
UKBB	HEXA	Glycosyl catalytic	15	72346585	A	G	c.T1305C	p.R435R	rs1020151571	exonic	synonymous SNV	0	3	0	2.402e-05	3.1319	0.450211	0.161728	60.65					.	Likely_benign	.	.	.
UKBB	HEXA	Glycosyl catalytic	15	72346680	G	A	c.C1210T	p.R404X	rs121907963	exonic	stopgain	0	3	0	2.402e-05	3.1319	0.450211	0.161728	60.65					26.3	Pathogenic	6.575e-06	0	0
UKBB	HEXA	Glycosyl catalytic	15	72350585	T	G	c.A771C	p.A257A	.	exonic	synonymous SNV	0	3	0	2.402e-05	3.1319	0.450211	0.161728	60.65					.	Likely_benign	.	.	.
UKBB	HEXA	Beta-acetyl hexosaminidase like	15	72375776	T	C	c.A197G	p.Q66R	rs753442808	exonic	nonsynonymous SNV	0	3	0	2.402e-05	3.1319	0.450211	0.161728	60.65					13.33	Uncertain_significance	1.314e-05	0	0
UKBB	HEXA	Glycosyl catalytic	15	72349125	C	G	c.G973C	p.D325H	.	exonic	nonsynonymous SNV	0	3	0	2.403e-05	3.1319	0.450211	0.161728	60.65					28.2	.	.	.	.
UKBB	HEXA	Glycosyl catalytic	15	72348088	C	T	c.G1066A	p.G356S	rs775322979	exonic	nonsynonymous SNV	0	3	0	2.404e-05	3.1319	0.450211	0.161728	60.65					20.1	Uncertain_significance	6.572e-06	0	1.47e-05
UKBB	HEXA	Glycosyl catalytic	15	72353130	G	A	c.C541T	p.R181W	rs121907972	exonic	nonsynonymous SNV	0	3	0	2.404e-05	3.1319	0.450211	0.161728	60.65					22.0	Pathogenic/Likely_pathogenic	1.314e-05	0	2.94e-05
UKBB	HEXA	Glycosyl catalytic	15	72346249	C	G	c.G1440C	p.L480L	.	exonic	synonymous SNV	0	4	0	3.204e-05	2.43588	0.550382	0.131109	45.2565					.	Likely_benign	.	.	.
UKBB	HEXA	Glycosyl catalytic	15	72349177	A	G	c.T921C	p.N307N	rs752260651	exonic	synonymous SNV	0	4	0	3.208e-05	2.43588	0.550382	0.131109	45.2565					.	Likely_benign	4.599e-05	0	7.349e-05
UKBB	HEXA	Glycosyl catalytic	15	72346317	C	T	c.G1372A	p.E458K	rs758066266	exonic	nonsynonymous SNV	0	5	0	4.004e-05	1.99296	0.640616	0.11017	36.0526					8.412	Uncertain_significance	2.628e-05	0	5.879e-05
UKBB	HEXA	Glycosyl catalytic	15	72349132	G	A	c.C966T	p.V322V	.	exonic	synonymous SNV	0	5	0	4.004e-05	1.99296	0.640616	0.11017	36.0526					.	Likely_benign	.	.	.
UKBB	HEXA	Glycosyl catalytic	15	72348112	C	T	c.G1042A	p.D348N	.	exonic	nonsynonymous SNV	0	5	0	4.011e-05	1.99296	0.640616	0.11017	36.0526					5.170	Uncertain_significance	.	.	.
UKBB	HEXA	Glycosyl catalytic	15	72346679	C	T	c.G1211A	p.R404Q	rs370266293	exonic	nonsynonymous SNV	0	7	0	5.604e-05	1.46146	0.795049	0.0834445	25.5962					16.58	Uncertain_significance	0.0001	0	5.88e-05
UKBB	HEXA	Glycosyl catalytic	15	72346597	C	G	c.G1293C	p.W431C	rs121907958	exonic	nonsynonymous SNV	0	7	0	5.605e-05	1.46146	0.795049	0.0834445	25.5962					26.5	Pathogenic	2.629e-05	0	2.94e-05
UKBB	HEXA	Glycosyl catalytic	15	72346692	T	C	c.A1198G	p.I400V	rs777212186	exonic	nonsynonymous SNV	0	8	0	6.405e-05	1.2895	0.861311	0.0744067	22.3477					8.584	Uncertain_significance	1.314e-05	0	2.94e-05
UKBB	HEXA	.	15	72345476	C	T	c.G1529A	p.R510H	rs121907956	exonic	nonsynonymous SNV	0	9	0	7.206e-05	1.15375	0.92149	0.0671316	19.8287					33	Pathogenic	3.284e-05	0	5.879e-05
UKBB	HEXA	Glycosyl catalytic	15	72347744	A	T	c.T1121A	p.V374D	rs746202567	exonic	nonsynonymous SNV	0	9	0	7.207e-05	1.15375	0.92149	0.0671316	19.8287					23.7	Uncertain_significance	5.257e-05	0	0.0001
UKBB	HEXA	Glycosyl catalytic	15	72346641	G	A	c.C1249T	p.L417L	rs140482769	exonic	synonymous SNV	2	57	0.0003514	0.0004564	0.953032	0.940668	0.268491	3.38287	0.769242	0.71545	0.187705	3.15247	.	Conflicting_classifications_of_pathogenicity	0.0002	0	0.0004
UKBB	HEXA	Glycosyl catalytic	15	72346693	G	C	c.C1197G	p.I399M	rs760153692	exonic	nonsynonymous SNV	0	15	0	0.0001201	0.707067	0.809383	0.0422948	11.8205					14.29	Uncertain_significance	6.57e-05	0	0.0001
UKBB	HEXA	Glycosyl catalytic	15	72348047	C	T	c.1106+1G>A;NM_000520		rs76173977	splicing	.	3	136	0.0005376	0.001112	0.56153	0.2867	0.19422	1.6235	0.483162	0.212927	0.15381	1.51776	27.0	Pathogenic/Likely_pathogenic	0.0002	0	0.0004
UKBB	HEXA	Glycosyl catalytic	15	72347725	G	A	c.C1140T	p.G380G	rs140337137	exonic	synonymous SNV	2	178	0.0003511	0.001425	0.306404	0.0633892	0.087889	1.0682	0.245853	0.0485636	0.0609792	0.991216	.	Conflicting_classifications_of_pathogenicity	0.0010	0	0.0012
UKBB	HEXA;HEXA-AS1	.	15	72376053	C	T	.		rs1451356538	upstream	.	1	2	0.0001756	1.601e-05	13.1588	0.0126018	1.73753	99.6555	10.9675	0.0505573	0.994161	120.993	.	.	3.943e-05	0	4.41e-05
UKBB	HEXA;HEXA-AS1	.	15	72376086	C	G	.		rs1054776831	upstream	.	1	17	0.0001756	0.0001361	1.87938	0.458437	0.35452	9.96295	1.28999	0.804588	0.171608	9.69688	.	.	6.578e-06	0	1.471e-05
UKBB	HEXA;HEXA-AS1	.	15	72376027	T	A	.		.	upstream	.	0	1	0	8.006e-06	7.308	0.22326	0.297626	179.443					.	.	.	.	.
UKBB	HEXA;HEXA-AS1	.	15	72376048	A	T	.		.	upstream	.	0	1	0	8.006e-06	7.308	0.22326	0.297626	179.443					.	.	.	.	.
UKBB	HEXA;HEXA-AS1	.	15	72376084	T	G	.		rs966846818	upstream	.	0	1	0	8.006e-06	7.308	0.22326	0.297626	179.443					.	.	1.316e-05	0	2.943e-05
UKBB	HEXA;HEXA-AS1	.	15	72376031	C	T	.		rs147174351	upstream	.	0	2	0	1.601e-05	4.38473	0.340056	0.210447	91.3574					.	Conflicting_classifications_of_pathogenicity	0.0046	0	0.0001
UKBB	HEXA;HEXA-AS1	.	15	72376077	C	G	.		rs1489481274	upstream	.	0	3	0	2.402e-05	3.1319	0.450211	0.161728	60.65					.	.	6.575e-06	0	1.47e-05
UKBB	HEXA;HEXA-AS1	.	15	72376021	G	C	.		rs143551545	upstream	.	0	4	0	3.203e-05	2.43588	0.550382	0.131109	45.2565					.	.	1.314e-05	0	2.94e-05
UKBB	HEXA;HEXA-AS1	.	15	72376097	G	A	.		rs548737963	upstream	.	0	4	0	3.203e-05	2.43588	0.550382	0.131109	45.2565					.	.	2.629e-05	0	4.413e-05
UKBB	HEXA-AS1	.	15	72376169	C	A	.		.	ncRNA_exonic	.	1	0	0.0001756	0	65.7961	0.0103605	2.67962	1615.58					.	.	.	.	.
UKBB	HEXA-AS1	.	15	72376319	C	T	.		.	ncRNA_exonic	.	1	2	0.0001756	1.601e-05	13.1588	0.0126018	1.73753	99.6555	10.9675	0.0505573	0.994161	120.993	.	.	.	.	.
UKBB	HEXA-AS1	.	15	72376249	G	C	.		rs543745603	ncRNA_exonic	.	4	66	0.0007022	0.0005284	1.48412	0.417976	0.570854	3.85844	1.32943	0.580529	0.484224	3.64995	.	.	0.0007	0.0032	0.0011
UKBB	HEXA-AS1	.	15	72376310	G	T	.		.	ncRNA_exonic	.	0	1	0	8.006e-06	7.308	0.22326	0.297626	179.443					.	.	.	.	.
UKBB	HEXA-AS1	.	15	72376312	A	T	.		rs532562166	ncRNA_exonic	.	0	1	0	8.006e-06	7.308	0.22326	0.297626	179.443					.	.	1.97e-05	0	1.47e-05
UKBB	HEXA-AS1	.	15	72376318	A	G	.		.	ncRNA_exonic	.	0	1	0	8.006e-06	7.308	0.22326	0.297626	179.443					.	.	.	.	.
UKBB	HEXA-AS1	.	15	72376345	C	T	.		.	ncRNA_exonic	.	0	1	0	8.006e-06	7.308	0.22326	0.297626	179.443					.	.	.	.	.
UKBB	HEXA-AS1	.	15	72376372	T	C	.		.	ncRNA_exonic	.	0	1	0	8.006e-06	7.308	0.22326	0.297626	179.443					.	.	.	.	.
UKBB	HEXA-AS1	.	15	72376115	T	G	.		rs1025081850	ncRNA_exonic	.	0	2	0	1.601e-05	4.38473	0.340056	0.210447	91.3574					.	.	.	.	.
UKBB	HEXA-AS1	.	15	72376154	G	C	.		.	ncRNA_exonic	.	0	2	0	1.601e-05	4.38473	0.340056	0.210447	91.3574					.	.	.	.	.
UKBB	HEXA-AS1	.	15	72376158	A	G	.		rs1162154288	ncRNA_exonic	.	0	2	0	1.601e-05	4.38473	0.340056	0.210447	91.3574					.	.	3.941e-05	0	7.351e-05
UKBB	HEXA-AS1	.	15	72376168	G	A	.		.	ncRNA_exonic	.	0	2	0	1.601e-05	4.38473	0.340056	0.210447	91.3574					.	.	.	.	.
UKBB	HEXA-AS1	.	15	72376380	G	T	.		rs770038856	ncRNA_exonic	.	0	2	0	1.601e-05	4.38473	0.340056	0.210447	91.3574					.	.	1.314e-05	0	0
UKBB	HEXA-AS1	.	15	72376344	G	A	.		rs990363408	ncRNA_exonic	.	0	7	0	5.604e-05	1.46146	0.795049	0.0834445	25.5962					.	.	5.255e-05	0	5.879e-05
UKBB	HEXA-AS1	.	15	72376186	C	G	.		rs912319170	ncRNA_exonic	.	0	16	0	0.0001281	0.664204	0.775635	0.039837	11.0743					.	.	4.598e-05	0	1.47e-05
UKBB	HEXB	Glycosidase	5	74718835	C	T	c.C606T	p.S202S	rs140443258	exonic	synonymous SNV	3	6	0.0005269	4.805e-05	11.8167	0.000196682	3.2204	43.3595	10.9745	0.000707615	2.74323	43.9044	6.420	Likely_benign	2.629e-05	0	2.939e-05
UKBB	HEXB	Glycosidase	5	74718871	T	A	c.T642A	p.S214S	rs764390075	exonic	synonymous SNV	2	1	0.0003511	8.008e-06	36.5657	0.000493568	4.82824	276.922	43.8862	0.00201994	3.9781	484.149	2.713	.	.	.	.
UKBB	HEXB	Glycosidase	5	74721131	G	A	c.G952A	p.A318T	rs121907984	exonic	nonsynonymous SNV	2	6	0.000352	4.814e-05	8.43755	0.00417313	1.96121	36.3003	7.31377	0.0148393	1.47548	36.2534	34	Likely_benign|other	0.0003	0	0.0002
UKBB	HEXB	Glycosidase	5	74715586	G	C	c.G303C	p.L101L	rs138261300	exonic	synonymous SNV	3	28	0.0005295	0.0002255	2.69409	0.0803301	0.887182	8.18112	2.35085	0.159617	0.714266	7.73733	5.641	Likely_benign	0.0001	0	0.0002
UKBB	HEXB	Glycosidase	5	74721171	T	C	c.T992C	p.M331T	rs140627230	exonic	nonsynonymous SNV	2	11	0.000353	8.828e-05	4.76867	0.0252443	1.21388	18.7335	3.98901	0.0719752	0.883743	18.0055	9.264	Conflicting_classifications_of_pathogenicity	0.0002	0.0014	0.0002
UKBB	HEXB	.	5	74693642	C	A	c.C449A	p.T150N	rs148268937	exonic	nonsynonymous SNV	2	12	0.0003542	9.689e-05	4.38711	0.032887	1.12775	17.0665	3.65654	0.089696	0.81797	16.3457	13.27	Benign/Likely_benign	0.0090	0	0.0001
UKBB	HEXB	Glycosidase	5	74713534	C	T	c.C125T	p.T42I	rs772642337	exonic	nonsynonymous SNV	1	0	0.0001767	0	65.7961	0.0103605	2.67962	1615.58					23.5	.	.	.	.
UKBB	HEXB	Glycosidase	5	74715692	T	C	c.407+2T>C;NM_000521		rs989299922	splicing	.	1	1	0.0001814	8.31e-06	21.9317	0.00749837	2.28053	210.915	21.9354	0.0290052	1.37161	350.799	21.9	Likely_pathogenic	6.617e-06	0	0
UKBB	HEXB	Glycosidase	5	74715656	C	G	c.C373G	p.H125D	rs751352339	exonic	nonsynonymous SNV	1	1	0.0001765	8.084e-06	21.9317	0.00749837	2.28053	210.915	21.9354	0.0290052	1.37161	350.799	28.8	Uncertain_significance	.	.	.
UKBB	HEXB	Glycosidase	5	74716617	G	A	c.G438A	p.M146I	rs768418687	exonic	nonsynonymous SNV	1	2	0.0001758	1.605e-05	13.1588	0.0126018	1.73753	99.6555	10.9675	0.0505573	0.994161	120.993	18.03	.	6.571e-06	0	1.47e-05
UKBB	HEXB	Glycosidase	5	74718921	A	C	c.A692C	p.Y231S	rs121907982	exonic	nonsynonymous SNV	1	5	0.0001756	4.004e-05	5.98099	0.0522213	0.982923	36.3937	4.38679	0.177156	0.512322	37.5622	16.81	Uncertain_significance	4.596e-05	0	4.41e-05
UKBB	HEXB	.	5	74685440	G	A	c.G180A	p.P60P	rs772089862	exonic	synonymous SNV	1	10	0.0001756	8.007e-05	3.13265	0.190917	0.565886	17.3418	2.19322	0.45404	0.280653	17.1394	.	Likely_benign	6.585e-06	0	1.472e-05
UKBB	HEXB	Glycosidase	5	74705264	G	A	c.G40A	p.V14I	rs145056714	exonic	nonsynonymous SNV	8	156	0.001406	0.001252	1.19115	0.619945	0.596668	2.37794	1.12486	0.745841	0.552201	2.29141	22.7	Uncertain_significance	0.0005	0	0.0009
UKBB	HEXB	.	5	74685511	A	G	c.A251G	p.N84S	rs200209801	exonic	nonsynonymous SNV	1	22	0.0001756	0.0001761	1.46162	0.652732	0.279795	7.63536	0.996727	0.997442	0.1343	7.39737	4.112	Likely_benign	5.298e-05	0	4.432e-05
UKBB	HEXB	.	5	74685267	C	T	c.C7T	p.L3L	rs1018649933	exonic	synonymous SNV	0	1	0	8.006e-06	7.308	0.22326	0.297626	179.443					.	Likely_benign	1.315e-05	0	2.941e-05
UKBB	HEXB	.	5	74685436	T	C	c.T176C	p.L59P	rs774155487	exonic	nonsynonymous SNV	0	1	0	8.006e-06	7.308	0.22326	0.297626	179.443					12.84	Uncertain_significance	.	.	.
UKBB	HEXB	.	5	74685412	A	T	c.A152T	p.K51M	.	exonic	nonsynonymous SNV	0	1	0	8.006e-06	7.308	0.22326	0.297626	179.443					11.94	.	.	.	.
UKBB	HEXB	.	5	74685418	G	T	c.G158T	p.G53V	rs992458272	exonic	nonsynonymous SNV	0	1	0	8.006e-06	7.308	0.22326	0.297626	179.443					12.89	.	6.583e-06	0	0
UKBB	HEXB	.	5	74685426	C	G	c.C166G	p.L56V	.	exonic	nonsynonymous SNV	0	1	0	8.006e-06	7.308	0.22326	0.297626	179.443					7.537	.	.	.	.
UKBB	HEXB	.	5	74685451	A	G	c.A191G	p.K64R	rs764930956	exonic	nonsynonymous SNV	0	1	0	8.006e-06	7.308	0.22326	0.297626	179.443					12.10	.	1.319e-05	0	0
UKBB	HEXB	.	5	74685464	C	G	c.C204G	p.N68K	.	exonic	nonsynonymous SNV	0	1	0	8.006e-06	7.308	0.22326	0.297626	179.443					5.040	.	.	.	.
UKBB	HEXB	.	5	74685481	C	G	c.C221G	p.P74R	.	exonic	nonsynonymous SNV	0	1	0	8.006e-06	7.308	0.22326	0.297626	179.443					15.07	Uncertain_significance	.	.	.
UKBB	HEXB	Glycosidase	5	74720676	G	C	c.G867C	p.W289C	.	exonic	nonsynonymous SNV	0	1	0	8.006e-06	7.308	0.22326	0.297626	179.443					25.2	Uncertain_significance	.	.	.
UKBB	HEXB	.	5	74685287	C	T	c.C27T	p.P9P	.	exonic	synonymous SNV	0	1	0	8.007e-06	7.308	0.22326	0.297626	179.443					.	.	.	.	.
UKBB	HEXB	Glycosidase	5	74718812	A	G	c.A583G	p.I195V	rs77499935	exonic	nonsynonymous SNV	0	1	0	8.007e-06	7.308	0.22326	0.297626	179.443					2.591	Benign	0.0085	0	7.349e-05
UKBB	HEXB	.	5	74685289	G	A	c.G29A	p.R10Q	rs776685697	exonic	nonsynonymous SNV	0	1	0	8.007e-06	7.308	0.22326	0.297626	179.443					17.48	.	6.576e-06	0	1.471e-05
UKBB	HEXB	.	5	74685450	A	G	c.A190G	p.K64E	rs1401592690	exonic	nonsynonymous SNV	0	1	0	8.007e-06	7.308	0.22326	0.297626	179.443					12.62	Uncertain_significance	6.604e-06	0	0
UKBB	HEXB	.	5	74685549	G	A	c.G289A	p.A97T	rs1441401979	exonic	nonsynonymous SNV	0	1	0	8.007e-06	7.308	0.22326	0.297626	179.443					35	Uncertain_significance	.	.	.
UKBB	HEXB	Glycosidase	5	74718818	G	T	c.G589T	p.E197X	.	exonic	stopgain	0	1	0	8.007e-06	7.308	0.22326	0.297626	179.443					45	.	.	.	.
UKBB	HEXB	Glycosidase	5	74718934	G	A	c.G705A	p.W235X	.	exonic	stopgain	0	1	0	8.007e-06	7.308	0.22326	0.297626	179.443					43	.	.	.	.
UKBB	HEXB	Glycosidase	5	74720673	C	T	c.C864T	p.L288L	.	exonic	synonymous SNV	0	1	0	8.007e-06	7.308	0.22326	0.297626	179.443					.	Likely_benign	.	.	.
UKBB	HEXB	Glycosidase	5	74718971	G	A	c.G742A	p.G248S	rs762892362	exonic	nonsynonymous SNV	0	1	0	8.008e-06	7.308	0.22326	0.297626	179.443					23.2	Pathogenic/Likely_pathogenic	1.315e-05	0	2.94e-05
UKBB	HEXB	Glycosidase	5	74718904	C	T	c.C675T	p.Y225Y	.	exonic	synonymous SNV	0	1	0	8.009e-06	7.308	0.22326	0.297626	179.443					14.29	Likely_benign	.	.	.
UKBB	HEXB	Glycosidase	5	74720479	G	A	c.G794A	p.G265E	.	exonic	nonsynonymous SNV	0	1	0	8.014e-06	7.308	0.22326	0.297626	179.443					34	.	.	.	.
UKBB	HEXB	Glycosidase	5	74713596	G	C	c.G187C	p.E63Q	rs750645495	exonic	nonsynonymous SNV	0	1	0	8.015e-06	7.308	0.22326	0.297626	179.443					31	.	.	.	.
UKBB	HEXB	Glycosidase	5	74713612	G	C	c.G203C	p.G68A	rs1255790136	exonic	nonsynonymous SNV	0	1	0	8.016e-06	7.308	0.22326	0.297626	179.443					27.6	Uncertain_significance	6.578e-06	0	1.471e-05
UKBB	HEXB	Glycosidase	5	74720492	T	C	c.T807C	p.D269D	rs1241194558	exonic	synonymous SNV	0	1	0	8.018e-06	7.308	0.22326	0.297626	179.443					10.24	Likely_benign	6.568e-06	0	1.47e-05
UKBB	HEXB	.	5	74689455	A	G	c.A427G	p.I143V	rs762226159	exonic	nonsynonymous SNV	0	1	0	8.02e-06	7.308	0.22326	0.297626	179.443					10.30	.	.	.	.
UKBB	HEXB	.	5	74689413	G	A	c.G385A	p.V129I	.	exonic	nonsynonymous SNV	0	1	0	8.021e-06	7.308	0.22326	0.297626	179.443					17.49	.	.	.	.
UKBB	HEXB	Glycosidase	5	74713607	C	T	c.C198T	p.T66T	rs778593630	exonic	synonymous SNV	0	1	0	8.021e-06	7.308	0.22326	0.297626	179.443					.	Likely_benign	6.575e-06	0	1.47e-05
UKBB	HEXB	Glycosidase	5	74720644	C	T	c.C835T	p.P279S	rs121907985	exonic	nonsynonymous SNV	0	1	0	8.022e-06	7.308	0.22326	0.297626	179.443					35	Pathogenic/Likely_pathogenic	3.287e-05	0	1.47e-05
UKBB	HEXB	.	5	74693664	G	A	c.G471A	p.V157V	rs918729308	exonic	synonymous SNV	0	1	0	8.024e-06	7.308	0.22326	0.297626	179.443					.	Likely_benign	1.315e-05	0	2.94e-05
UKBB	HEXB	Glycosidase	5	74716629	C	T	c.C450T	p.G150G	rs1338035306	exonic	synonymous SNV	0	1	0	8.024e-06	7.308	0.22326	0.297626	179.443					.	Likely_benign	.	.	.
UKBB	HEXB	.	5	74689339	A	C	c.A311C	p.Y104S	.	exonic	nonsynonymous SNV	0	1	0	8.025e-06	7.308	0.22326	0.297626	179.443					9.732	.	6.57e-06	0	1.47e-05
UKBB	HEXB	Glycosidase	5	74721169	C	T	c.C990T	p.N330N	.	exonic	synonymous SNV	0	1	0	8.025e-06	7.308	0.22326	0.297626	179.443					3.266	.	.	.	.
UKBB	HEXB	Glycosidase	5	74715550	C	T	c.C267T	p.N89N	.	exonic	synonymous SNV	0	1	0	8.027e-06	7.308	0.22326	0.297626	179.443					.	.	.	.	.
UKBB	HEXB	Glycosidase	5	74715572	A	C	c.A289C	p.I97L	.	exonic	nonsynonymous SNV	0	1	0	8.03e-06	7.308	0.22326	0.297626	179.443					15.18	.	.	.	.
UKBB	HEXB	Glycosidase	5	74713630	G	A	c.G221A	p.G74E	.	exonic	nonsynonymous SNV	0	1	0	8.032e-06	7.308	0.22326	0.297626	179.443					25.2	.	.	.	.
UKBB	HEXB	.	5	74689330	A	G	c.A302G	p.Y101C	.	exonic	nonsynonymous SNV	0	1	0	8.036e-06	7.308	0.22326	0.297626	179.443					13.96	Uncertain_significance	.	.	.
UKBB	HEXB	Glycosidase	5	74715577	C	A	c.C294A	p.N98K	rs762455258	exonic	nonsynonymous SNV	0	1	0	8.04e-06	7.308	0.22326	0.297626	179.443					19.00	Uncertain_significance	.	.	.
UKBB	HEXB	Glycosidase	5	74716641	T	C	c.T462C	p.D154D	rs1390043460	exonic	synonymous SNV	0	1	0	8.04e-06	7.308	0.22326	0.297626	179.443					.	.	.	.	.
UKBB	HEXB	Glycosidase	5	74715623	G	A	c.G340A	p.E114K	.	exonic	nonsynonymous SNV	0	1	0	8.045e-06	7.308	0.22326	0.297626	179.443					32	.	.	.	.
UKBB	HEXB	Glycosidase	5	74716608	A	G	c.A429G	p.Q143Q	.	exonic	synonymous SNV	0	1	0	8.048e-06	7.308	0.22326	0.297626	179.443					.	.	.	.	.
UKBB	HEXB	Glycosidase	5	74713548	C	T	c.C139T	p.R47C	rs759209123	exonic	nonsynonymous SNV	0	1	0	8.051e-06	7.308	0.22326	0.297626	179.443					17.01	.	1.315e-05	0	2.94e-05
UKBB	HEXB	Glycosidase	5	74715644	G	A	c.G361A	p.D121N	.	exonic	nonsynonymous SNV	0	1	0	8.051e-06	7.308	0.22326	0.297626	179.443					35	.	.	.	.
UKBB	HEXB	Glycosidase	5	74715645	A	T	c.A362T	p.D121V	.	exonic	nonsynonymous SNV	0	1	0	8.053e-06	7.308	0.22326	0.297626	179.443					25.8	.	.	.	.
UKBB	HEXB	Glycosidase	5	74715649	A	G	c.A366G	p.Q122Q	rs755091383	exonic	synonymous SNV	0	1	0	8.058e-06	7.308	0.22326	0.297626	179.443					6.931	Likely_benign	1.316e-05	0	1.471e-05
UKBB	HEXB	Glycosidase	5	74705285	T	C	c.T61C	p.Y21H	.	exonic	nonsynonymous SNV	0	1	0	8.06e-06	7.308	0.22326	0.297626	179.443					17.54	.	.	.	.
UKBB	HEXB	.	5	74693701	C	T	c.C508T	p.R170X	rs753823903	exonic	stopgain	0	1	0	8.064e-06	7.308	0.22326	0.297626	179.443					38	Pathogenic/Likely_pathogenic	6.572e-06	0	0
UKBB	HEXB	Glycosidase	5	74715521	C	T	c.C238T	p.L80F	rs1480226407	exonic	nonsynonymous SNV	0	1	0	8.076e-06	7.308	0.22326	0.297626	179.443					16.76	.	6.578e-06	0	1.47e-05
UKBB	HEXB	Glycosidase	5	74718307	G	A	c.G511A	p.A171T	.	exonic	nonsynonymous SNV	0	1	0	8.077e-06	7.308	0.22326	0.297626	179.443					17.28	.	.	.	.
UKBB	HEXB	Glycosidase	5	74716659	T	C	c.T480C	p.S160S	rs1322296612	exonic	synonymous SNV	0	1	0	8.116e-06	7.308	0.22326	0.297626	179.443					.	Likely_benign	6.569e-06	0	0
UKBB	HEXB	Glycosidase	5	74715510	G	A	c.G227A	p.G76D	rs1189912520	exonic	nonsynonymous SNV	0	1	0	8.175e-06	7.308	0.22326	0.297626	179.443					24.6	.	.	.	.
UKBB	HEXB	Glycosidase	5	74716664	A	G	c.A485G	p.Y162C	.	exonic	nonsynonymous SNV	0	1	0	8.193e-06	7.308	0.22326	0.297626	179.443					18.12	.	.	.	.
UKBB	HEXB	.	5	74705226	T	C	c.T2C	p.M1?	.	exonic	startloss	0	1	0	8.216e-06	7.308	0.22326	0.297626	179.443					23.2	.	.	.	.
UKBB	HEXB	.	5	74697041	C	T	c.C604T	p.H202Y	.	exonic	nonsynonymous SNV	0	1	0	8.359e-06	7.308	0.22326	0.297626	179.443					17.67	.	.	.	.
UKBB	HEXB	.	5	74685397	C	T	c.C137T	p.P46L	rs766127309	exonic	nonsynonymous SNV	0	2	0	1.601e-05	4.38473	0.340056	0.210447	91.3574					15.71	.	6.599e-06	0	1.474e-05
UKBB	HEXB	.	5	74685274	G	A	c.G14A	p.G5E	rs1400667054	exonic	nonsynonymous SNV	0	2	0	1.601e-05	4.38473	0.340056	0.210447	91.3574					17.83	Uncertain_significance	.	.	.
UKBB	HEXB	.	5	74685479	C	G	c.C219G	p.A73A	rs771754401	exonic	synonymous SNV	0	2	0	1.601e-05	4.38473	0.340056	0.210447	91.3574					.	Likely_benign	0	0	0
UKBB	HEXB	Glycosidase	5	74718813	T	G	c.T584G	p.I195R	.	exonic	nonsynonymous SNV	0	2	0	1.601e-05	4.38473	0.340056	0.210447	91.3574					20.4	.	.	.	.
UKBB	HEXB	Glycosidase	5	74718822	T	C	c.T593C	p.V198A	rs1480788227	exonic	nonsynonymous SNV	0	2	0	1.601e-05	4.38473	0.340056	0.210447	91.3574					27.8	.	6.572e-06	0	1.47e-05
UKBB	HEXB	Glycosidase	5	74718839	T	C	c.T610C	p.Y204H	rs1469927575	exonic	nonsynonymous SNV	0	2	0	1.601e-05	4.38473	0.340056	0.210447	91.3574					11.48	.	.	.	.
UKBB	HEXB	Glycosidase	5	74720717	G	T	c.G908T	p.R303I	rs760366178	exonic	nonsynonymous SNV	0	2	0	1.601e-05	4.38473	0.340056	0.210447	91.3574					35	Uncertain_significance	.	.	.
UKBB	HEXB	Glycosidase	5	74720654	G	A	c.G845A	p.S282N	rs1055321115	exonic	nonsynonymous SNV	0	2	0	1.602e-05	4.38473	0.340056	0.210447	91.3574					29.5	.	.	.	.
UKBB	HEXB	Glycosidase	5	74718900	G	C	c.G671C	p.W224S	.	exonic	nonsynonymous SNV	0	2	0	1.602e-05	4.38473	0.340056	0.210447	91.3574					28.0	.	.	.	.
UKBB	HEXB	Glycosidase	5	74720647	C	T	c.C838T	p.R280W	rs751592419	exonic	nonsynonymous SNV	0	2	0	1.602e-05	4.38473	0.340056	0.210447	91.3574					25.7	Conflicting_classifications_of_pathogenicity	1.972e-05	0	0
UKBB	HEXB	Glycosidase	5	74713592	G	T	c.G183T	p.L61L	.	exonic	synonymous SNV	0	2	0	1.604e-05	4.38473	0.340056	0.210447	91.3574					.	Likely_benign	.	.	.
UKBB	HEXB	Glycosidase	5	74721119	C	T	c.C940T	p.R314C	rs749646826	exonic	nonsynonymous SNV	0	2	0	1.618e-05	4.38473	0.340056	0.210447	91.3574					20.4	Uncertain_significance	1.315e-05	0	0
UKBB	HEXB	Glycosidase	5	74720429	T	A	c.T744A	p.G248G	.	exonic	synonymous SNV	0	2	0	1.643e-05	4.38473	0.340056	0.210447	91.3574					8.763	.	.	.	.
UKBB	HEXB	.	5	74705221	T	C	c.T672C	p.D224D	rs761223179	exonic	synonymous SNV	0	2	0	1.674e-05	4.38473	0.340056	0.210447	91.3574					.	Likely_benign	3.286e-05	0	5.879e-05
UKBB	HEXB	.	5	74697057	T	C	c.T620C	p.I207T	rs756957078	exonic	nonsynonymous SNV	0	2	0	1.688e-05	4.38473	0.340056	0.210447	91.3574					22.6	.	6.569e-06	0	1.47e-05
UKBB	HEXB	.	5	74685434	C	T	c.C174T	p.P58P	rs769964813	exonic	synonymous SNV	0	3	0	2.402e-05	3.1319	0.450211	0.161728	60.65					.	Likely_benign	1.975e-05	0	4.416e-05
UKBB	HEXB	Glycosidase	5	74718834	G	A	c.G605A	p.S202N	rs753259431	exonic	nonsynonymous SNV	0	3	0	2.402e-05	3.1319	0.450211	0.161728	60.65					2.779	.	6.571e-06	0	1.47e-05
UKBB	HEXB	.	5	74685393	G	A	c.G133A	p.A45T	rs760076719	exonic	nonsynonymous SNV	0	3	0	2.402e-05	3.1319	0.450211	0.161728	60.65					12.76	.	.	.	.
UKBB	HEXB	.	5	74685427	T	A	c.T167A	p.L56Q	rs368384256	exonic	nonsynonymous SNV	0	3	0	2.402e-05	3.1319	0.450211	0.161728	60.65					19.19	.	1.324e-05	0	2.953e-05
UKBB	HEXB	.	5	74685510	A	C	c.A250C	p.N84H	rs897304925	exonic	nonsynonymous SNV	0	3	0	2.402e-05	3.1319	0.450211	0.161728	60.65					15.20	Uncertain_significance	2.661e-05	0	4.437e-05
UKBB	HEXB	Glycosidase	5	74720707	G	A	c.G898A	p.A300T	rs776338602	exonic	nonsynonymous SNV	0	3	0	2.402e-05	3.1319	0.450211	0.161728	60.65					23.9	Uncertain_significance	.	.	.
UKBB	HEXB	Glycosidase	5	74720720	T	G	c.T911G	p.L304R	rs745454291	exonic	nonsynonymous SNV	0	3	0	2.403e-05	3.1319	0.450211	0.161728	60.65					27.4	Conflicting_classifications_of_pathogenicity	.	.	.
UKBB	HEXB	Glycosidase	5	74720731	C	T	c.C922T	p.R308C	rs764552042	exonic	nonsynonymous SNV	0	3	0	2.405e-05	3.1319	0.450211	0.161728	60.65					30	Pathogenic	.	.	.
UKBB	HEXB	Glycosidase	5	74720732	G	A	c.G923A	p.R308H	rs1291555996	exonic	nonsynonymous SNV	0	3	0	2.405e-05	3.1319	0.450211	0.161728	60.65					34	Pathogenic/Likely_pathogenic	1.314e-05	0	2.94e-05
UKBB	HEXB	Glycosidase	5	74720746	G	A	c.G937A	p.E313K	rs143635580	exonic	nonsynonymous SNV	0	3	0	2.411e-05	3.1319	0.450211	0.161728	60.65					10.59	Uncertain_significance	0.0002	0	1.47e-05
UKBB	HEXB	.	5	74693692	G	A	c.G499A	p.G167R	rs1205668888	exonic	nonsynonymous SNV	0	3	0	2.412e-05	3.1319	0.450211	0.161728	60.65					25.0	.	.	.	.
UKBB	HEXB	.	5	74685296	C	T	c.C36T	p.P12P	rs1311449316	exonic	synonymous SNV	0	4	0	3.203e-05	2.43588	0.550382	0.131109	45.2565					.	Likely_benign	.	.	.
UKBB	HEXB	.	5	74685447	G	A	c.G187A	p.V63M	rs776211390	exonic	nonsynonymous SNV	0	4	0	3.203e-05	2.43588	0.550382	0.131109	45.2565					12.06	Uncertain_significance	.	.	.
UKBB	HEXB	.	5	74685263	G	A	c.G3A	p.M1?	rs748674362	exonic	startloss	0	4	0	3.203e-05	2.43588	0.550382	0.131109	45.2565					26.0	.	1.973e-05	0	4.412e-05
UKBB	HEXB	.	5	74685420	C	T	c.C160T	p.P54S	rs778119481	exonic	nonsynonymous SNV	0	4	0	3.203e-05	2.43588	0.550382	0.131109	45.2565					11.23	Uncertain_significance	3.294e-05	0	0
UKBB	HEXB	.	5	74685536	C	T	c.C276T	p.T92T	rs140509633	exonic	synonymous SNV	0	4	0	3.203e-05	2.43588	0.550382	0.131109	45.2565					.	Benign/Likely_benign	0.0053	0	2.948e-05
UKBB	HEXB	.	5	74689411	T	G	c.T383G	p.L128R	rs113678356	exonic	nonsynonymous SNV	0	4	0	3.208e-05	2.43588	0.550382	0.131109	45.2565					11.84	Likely_benign	0.0016	0	0.0001
UKBB	HEXB	Glycosidase	5	74713536	C	A	c.C127A	p.P43T	rs377652697	exonic	nonsynonymous SNV	0	4	0	3.22e-05	2.43588	0.550382	0.131109	45.2565					14.63	.	.	.	.
UKBB	HEXB	Glycosidase	5	74721120	G	A	c.G941A	p.R314H	rs769208361	exonic	nonsynonymous SNV	0	4	0	3.227e-05	2.43588	0.550382	0.131109	45.2565					34	.	1.973e-05	0	1.47e-05
UKBB	HEXB	Glycosidase	5	74718956	C	G	c.C727G	p.P243A	rs745634561	exonic	nonsynonymous SNV	0	5	0	4.003e-05	1.99296	0.640616	0.11017	36.0526					25.6	.	6.574e-06	0	1.47e-05
UKBB	HEXB	Glycosidase	5	74716610	A	G	c.A431G	p.D144G	rs749246771	exonic	nonsynonymous SNV	0	5	0	4.02e-05	1.99296	0.640616	0.11017	36.0526					3.887	.	1.314e-05	0	1.47e-05
UKBB	HEXB	Glycosidase	5	74720706	C	T	c.C897T	p.D299D	rs770560389	exonic	synonymous SNV	0	6	0	4.805e-05	1.68633	0.721819	0.0949707	29.9429					5.459	Likely_benign	5.914e-05	0	1.47e-05
UKBB	HEXB	Glycosidase	5	74720482	A	G	c.A797G	p.E266G	rs754180181	exonic	nonsynonymous SNV	0	6	0	4.808e-05	1.68633	0.721819	0.0949707	29.9429					32	Uncertain_significance	1.314e-05	0	2.94e-05
UKBB	HEXB	Glycosidase	5	74713530	T	G	c.T121G	p.Y41D	rs373979283	exonic	nonsynonymous SNV	0	6	0	4.82e-05	1.68633	0.721819	0.0949707	29.9429					23.2	Pathogenic/Likely_pathogenic	6.568e-06	0	1.47e-05
UKBB	HEXB	Glycosidase	5	74718823	A	G	c.A594G	p.V198V	rs746407358	exonic	synonymous SNV	0	7	0	5.604e-05	1.46146	0.795049	0.0834445	25.5962					9.442	Conflicting_classifications_of_pathogenicity	5.255e-05	0	8.817e-05
UKBB	HEXB	Glycosidase	5	74720504	C	G	c.C819G	p.L273L	rs149960235	exonic	synonymous SNV	0	7	0	5.62e-05	1.46146	0.795049	0.0834445	25.5962					8.465	Likely_benign	6.57e-06	0	0
UKBB	HEXB	.	5	74693702	G	A	c.G509A	p.R170Q	rs759538325	exonic	nonsynonymous SNV	0	7	0	5.64e-05	1.46146	0.795049	0.0834445	25.5962					26.0	Uncertain_significance	.	.	.
UKBB	HEXB	Glycosidase	5	74713584	C	T	c.C175T	p.R59X	rs121907986	exonic	stopgain	0	8	0	6.414e-05	1.2895	0.861311	0.0744067	22.3477					46	Pathogenic	1.315e-05	0	2.94e-05
UKBB	HEXB	Glycosidase	5	74718329	T	C	c.T533C	p.I178T	rs1364602675	exonic	nonsynonymous SNV	0	8	0	6.443e-05	1.2895	0.861311	0.0744067	22.3477					26.3	.	6.571e-06	0	1.47e-05
UKBB	HEXB	Glycosidase	5	74715659	T	C	c.T376C	p.L126L	rs114661695	exonic	synonymous SNV	45	1089	0.007953	0.008793	0.914085	0.555929	0.677861	1.23263	0.904609	0.513251	0.669783	1.22177	10.27	Benign/Likely_benign	0.0060	0.0127	0.0091
UKBB	HEXB	Glycosidase	5	74718805	G	A	c.G576A	p.P192P	rs144264311	exonic	synonymous SNV	0	12	0	9.61e-05	0.876805	0.927373	0.0518982	14.8134					6.599	Likely_benign	6.573e-05	0	8.821e-05
UKBB	HEXB	.	5	74689453	A	G	c.A425G	p.N142S	rs1223624284	exonic	nonsynonymous SNV	0	12	0	9.62e-05	0.876805	0.927373	0.0518982	14.8134					2.491	Uncertain_significance	6.572e-06	0	1.47e-05
UKBB	HEXB	Glycosidase	5	74720648	G	A	c.G839A	p.R280Q	rs121907983	exonic	nonsynonymous SNV	0	14	0	0.0001121	0.755842	0.845713	0.0450755	12.6742					37	Pathogenic/Likely_pathogenic	1.315e-05	0	0
UKBB	HEXB	Glycosidase	5	74718804	C	T	c.C575T	p.P192L	rs28942073	exonic	nonsynonymous SNV	3	90	0.0005267	0.0007206	0.847574	0.761592	0.291193	2.46703	0.73065	0.593045	0.231137	2.30967	18.90	Pathogenic/Likely_pathogenic	0.0005	0	0.0008
UKBB	HEXB	.	5	74685390	C	T	c.C130T	p.R44W	rs750001501	exonic	nonsynonymous SNV	0	20	0	0.0001601	0.534569	0.661739	0.0323221	8.84113					11.53	Uncertain_significance	0.0001	0	0.0002
UKBB	HEXB	Glycosidase	5	74718802	G	A	c.G573A	p.A191A	rs137915238	exonic	synonymous SNV	2	126	0.0003511	0.001009	0.432717	0.189862	0.123683	1.51391	0.347606	0.138307	0.0859425	1.40594	7.462	Conflicting_classifications_of_pathogenicity	0.0003	0	0.0006
UKBB	HGSNAT	.	8	43140506	G	C	c.G10C	p.A4P	rs1277900870	exonic	nonsynonymous SNV	2	5	0.0003521	4.007e-05	9.97182	0.00257774	2.23505	44.49	8.77667	0.00944613	1.70202	45.2581	13.86	Benign	4.061e-05	0	6.041e-05
UKBB	HGSNAT	.	8	43158592	G	C	c.G252C	p.L84L	.	exonic	synonymous SNV	1	0	0.0001756	0	65.7961	0.0103605	2.67962	1615.58					.	.	.	.	.
UKBB	HGSNAT	LD22376P	8	43170654	G	A	c.G703A	p.A235T	rs939467064	exonic	nonsynonymous SNV	1	0	0.0001756	0	65.7961	0.0103605	2.67962	1615.58					11.45	.	.	.	.
UKBB	HGSNAT	.	8	43158614	A	G	c.A274G	p.K92E	.	exonic	nonsynonymous SNV	1	1	0.0001756	8.006e-06	21.9317	0.00749837	2.28053	210.915	21.9354	0.0290052	1.37161	350.799	9.579	.	.	.	.
UKBB	HGSNAT	HGSNAT_cat	8	43173732	C	T	c.C840T	p.L280L	rs1000820440	exonic	synonymous SNV	1	4	0.0001756	3.203e-05	7.31021	0.0349009	1.15141	46.4121	5.48358	0.12804	0.612681	49.0788	.	Likely_benign	3.944e-05	0	2.94e-05
UKBB	HGSNAT	.	8	43158682	C	T	c.C342T	p.N114N	rs184883937	exonic	synonymous SNV	8	141	0.001404	0.001129	1.31774	0.435301	0.658839	2.6356	1.24483	0.547355	0.609971	2.54046	.	Conflicting_classifications_of_pathogenicity	0.0008	0	0.0010
UKBB	HGSNAT	.	8	43169203	A	T	c.A594T	p.K198N	rs763403091	exonic	nonsynonymous SNV	1	7	0.0001759	5.615e-05	4.38592	0.0984284	0.759511	25.3272	3.13332	0.285448	0.385363	25.4766	17.41	Uncertain_significance	1.971e-05	0	2.939e-05
UKBB	HGSNAT	LD22376P	8	43170646	G	A	c.G695A	p.R232H	rs371869844	exonic	nonsynonymous SNV	1	7	0.0001756	5.605e-05	4.38592	0.0984284	0.759511	25.3272	3.13332	0.285448	0.385363	25.4766	9.864	Uncertain_significance	6.57e-06	0	1.47e-05
UKBB	HGSNAT	HGSNAT_cat	8	43178217	A	G	c.A995G	p.N332S	rs374892647	exonic	nonsynonymous SNV	1	11	0.0001757	8.812e-05	2.8602	0.226183	0.521509	15.6867	1.99381	0.508897	0.257315	15.449	13.55	Uncertain_significance	3.285e-05	0.0003	5.879e-05
UKBB	HGSNAT	LD22376P	8	43191573	C	A	c.C1228A	p.L410M	rs367831580	exonic	nonsynonymous SNV	1	11	0.0001756	8.807e-05	2.8602	0.226183	0.521509	15.6867	1.99381	0.508897	0.257315	15.449	6.399	Uncertain_significance	9.854e-05	0	0.0002
UKBB	HGSNAT	.	8	43170587	G	T	c.G636T	p.E212D	rs774990357	exonic	nonsynonymous SNV	1	14	0.0001757	0.0001123	2.26832	0.339729	0.422126	12.189	1.56649	0.664621	0.205912	11.9171	11.81	Uncertain_significance	1.973e-05	0	4.412e-05
UKBB	HGSNAT	HGSNAT_cat	8	43178107	A	G	c.A885G	p.L295L	rs200637619	exonic	synonymous SNV	1	20	0.0001756	0.0001602	1.60427	0.576386	0.305561	8.4228	1.09643	0.928423	0.147093	8.17285	.	Likely_benign	1.969e-05	0	4.41e-05
UKBB	HGSNAT	LD22376P	8	43196475	T	C	c.T1510C	p.L504L	rs541973128	exonic	synonymous SNV	6	132	0.001053	0.001057	1.07553	0.856343	0.488951	2.36579	0.996721	0.993729	0.439421	2.26082	2.170	Likely_benign	0.0006	0	0.0009
UKBB	HGSNAT	.	8	43158588	T	C	c.T248C	p.V83A	.	exonic	nonsynonymous SNV	0	1	0	8.006e-06	7.308	0.22326	0.297626	179.443					5.968	.	.	.	.
UKBB	HGSNAT	.	8	43158676	G	T	c.G336T	p.Q112H	rs766112834	exonic	nonsynonymous SNV	0	1	0	8.006e-06	7.308	0.22326	0.297626	179.443					12.45	.	.	.	.
UKBB	HGSNAT	.	8	43158678	T	C	c.T338C	p.L113P	rs765211666	exonic	nonsynonymous SNV	0	1	0	8.006e-06	7.308	0.22326	0.297626	179.443					15.07	Uncertain_significance	.	.	.
UKBB	HGSNAT	.	8	43158683	G	A	c.G343A	p.D115N	rs1183604779	exonic	nonsynonymous SNV	0	1	0	8.006e-06	7.308	0.22326	0.297626	179.443					7.035	.	6.57e-06	0	0
UKBB	HGSNAT	LD22376P	8	43170641	G	A	c.G690A	p.T230T	rs1303093971	exonic	synonymous SNV	0	1	0	8.006e-06	7.308	0.22326	0.297626	179.443					.	Likely_benign	1.971e-05	0	2.939e-05
UKBB	HGSNAT	HGSNAT_cat	8	43173733	G	A	c.G841A	p.V281M	rs1287447019	exonic	nonsynonymous SNV	0	1	0	8.006e-06	7.308	0.22326	0.297626	179.443					20.3	Uncertain_significance	.	.	.
UKBB	HGSNAT	HGSNAT_cat	8	43173740	C	T	c.C848T	p.P283L	rs121908282	exonic	nonsynonymous SNV	0	1	0	8.006e-06	7.308	0.22326	0.297626	179.443					24.9	Pathogenic/Likely_pathogenic	1.315e-05	0	2.94e-05
UKBB	HGSNAT	LD22376P	8	43191538	T	C	c.T1193C	p.V398A	.	exonic	nonsynonymous SNV	0	1	0	8.006e-06	7.308	0.22326	0.297626	179.443					1.010	.	.	.	.
UKBB	HGSNAT	LD22376P	8	43191577	C	T	c.C1232T	p.P411L	.	exonic	nonsynonymous SNV	0	1	0	8.006e-06	7.308	0.22326	0.297626	179.443					16.35	.	.	.	.
UKBB	HGSNAT	LD22376P	8	43192350	A	G	c.A1297G	p.N433D	rs371469177	exonic	nonsynonymous SNV	0	1	0	8.006e-06	7.308	0.22326	0.297626	179.443					17.55	Uncertain_significance	6.567e-05	0	0.0001
UKBB	HGSNAT	LD22376P	8	43192388	G	A	c.G1335A	p.L445L	.	exonic	synonymous SNV	0	1	0	8.006e-06	7.308	0.22326	0.297626	179.443					0.598	.	.	.	.
UKBB	HGSNAT	LD22376P	8	43192425	T	C	c.T1372C	p.S458P	rs1267402133	exonic	nonsynonymous SNV	0	1	0	8.006e-06	7.308	0.22326	0.297626	179.443					10.37	.	6.571e-06	0	1.47e-05
UKBB	HGSNAT	LD22376P	8	43196468	G	A	c.G1503A	p.T501T	rs746827099	exonic	synonymous SNV	0	1	0	8.006e-06	7.308	0.22326	0.297626	179.443					1.570	.	1.971e-05	0	0
UKBB	HGSNAT	LD22376P	8	43197900	C	T	c.C1761T	p.Y587Y	.	exonic	synonymous SNV	0	1	0	8.006e-06	7.308	0.22326	0.297626	179.443					.	.	.	.	.
UKBB	HGSNAT	.	8	43140547	G	A	c.G51A	p.V17V	rs1229423417	exonic	synonymous SNV	0	1	0	8.007e-06	7.308	0.22326	0.297626	179.443					.	Likely_benign	.	.	.
UKBB	HGSNAT	.	8	43140556	C	T	c.C60T	p.A20A	rs1251787808	exonic	synonymous SNV	0	1	0	8.007e-06	7.308	0.22326	0.297626	179.443					.	Likely_benign	6.675e-06	0	0
UKBB	HGSNAT	.	8	43140565	G	A	c.G69A	p.L23L	.	exonic	synonymous SNV	0	1	0	8.007e-06	7.308	0.22326	0.297626	179.443					.	Likely_benign	.	.	.
UKBB	HGSNAT	.	8	43140572	G	A	c.G76A	p.G26S	.	exonic	nonsynonymous SNV	0	1	0	8.007e-06	7.308	0.22326	0.297626	179.443					12.62	.	.	.	.
UKBB	HGSNAT	.	8	43158598	C	T	c.C258T	p.N86N	rs772299811	exonic	synonymous SNV	0	1	0	8.007e-06	7.308	0.22326	0.297626	179.443					.	Likely_benign	6.568e-06	0	0
UKBB	HGSNAT	.	8	43159019	C	T	c.C468T	p.N156N	rs376382820	exonic	synonymous SNV	0	1	0	8.007e-06	7.308	0.22326	0.297626	179.443					.	Likely_benign	0.0002	0	4.41e-05
UKBB	HGSNAT	.	8	43170607	C	G	c.C656G	p.T219R	.	exonic	nonsynonymous SNV	0	1	0	8.007e-06	7.308	0.22326	0.297626	179.443					7.799	.	.	.	.
UKBB	HGSNAT	.	8	43170612	C	T	c.C661T	p.P221S	rs988943637	exonic	nonsynonymous SNV	0	1	0	8.007e-06	7.308	0.22326	0.297626	179.443					0.618	.	.	.	.
UKBB	HGSNAT	.	8	43170639	A	G	c.A688G	p.T230A	rs758464800	exonic	nonsynonymous SNV	0	1	0	8.007e-06	7.308	0.22326	0.297626	179.443					6.812	Uncertain_significance	1.314e-05	0	2.94e-05
UKBB	HGSNAT	LD22376P	8	43170666	C	T	c.C715T	p.R239C	rs369292480	exonic	nonsynonymous SNV	0	1	0	8.007e-06	7.308	0.22326	0.297626	179.443					16.00	Conflicting_classifications_of_pathogenicity	9.854e-05	0	0
UKBB	HGSNAT	HGSNAT_cat	8	43170672	C	T	c.C721T	p.R241C	rs564435701	exonic	nonsynonymous SNV	0	1	0	8.007e-06	7.308	0.22326	0.297626	179.443					18.18	Uncertain_significance	6.564e-05	0	7.349e-05
UKBB	HGSNAT	HGSNAT_cat	8	43182172	G	A	c.G1040A	p.G347D	rs752083441	exonic	nonsynonymous SNV	0	1	0	8.007e-06	7.308	0.22326	0.297626	179.443					21.4	.	.	.	.
UKBB	HGSNAT	HGSNAT_cat	8	43182174	G	T	c.G1042T	p.V348L	.	exonic	nonsynonymous SNV	0	1	0	8.007e-06	7.308	0.22326	0.297626	179.443					21.9	.	.	.	.
UKBB	HGSNAT	LD22376P	8	43191505	C	T	c.C1160T	p.T387M	rs370653879	exonic	nonsynonymous SNV	0	1	0	8.007e-06	7.308	0.22326	0.297626	179.443					10.16	Uncertain_significance	1.314e-05	0	2.94e-05
UKBB	HGSNAT	LD22376P	8	43191530	C	T	c.C1185T	p.L395L	rs1256443156	exonic	synonymous SNV	0	1	0	8.007e-06	7.308	0.22326	0.297626	179.443					9.822	Likely_benign	.	.	.
UKBB	HGSNAT	LD22376P	8	43192308	T	C	c.T1255C	p.Y419H	rs1220333666	exonic	nonsynonymous SNV	0	1	0	8.007e-06	7.308	0.22326	0.297626	179.443					19.96	Uncertain_significance	1.314e-05	0	2.94e-05
UKBB	HGSNAT	LD22376P	8	43192341	A	G	c.A1288G	p.K430E	.	exonic	nonsynonymous SNV	0	1	0	8.007e-06	7.308	0.22326	0.297626	179.443					9.807	.	.	.	.
UKBB	HGSNAT	LD22376P	8	43192357	C	G	c.C1304G	p.T435S	.	exonic	nonsynonymous SNV	0	1	0	8.007e-06	7.308	0.22326	0.297626	179.443					14.92	.	.	.	.
UKBB	HGSNAT	LD22376P	8	43193789	C	T	c.C1410T	p.P470P	rs779611596	exonic	synonymous SNV	0	1	0	8.007e-06	7.308	0.22326	0.297626	179.443					4.358	Likely_benign	1.315e-05	0	2.941e-05
UKBB	HGSNAT	LD22376P	8	43196487	T	C	c.T1522C	p.W508R	rs1420835402	exonic	nonsynonymous SNV	0	1	0	8.007e-06	7.308	0.22326	0.297626	179.443					8.202	.	.	.	.
UKBB	HGSNAT	LD22376P	8	43199480	G	T	c.G1906T	p.E636X	.	exonic	stopgain	0	1	0	8.007e-06	7.308	0.22326	0.297626	179.443					25.0	.	.	.	.
UKBB	HGSNAT	LD22376P	8	43199511	C	T	c.C1937T	p.A646V	rs776791119	exonic	nonsynonymous SNV	0	1	0	8.007e-06	7.308	0.22326	0.297626	179.443					13.61	Uncertain_significance	1.314e-05	0	1.47e-05
UKBB	HGSNAT	LD22376P	8	43199512	C	T	c.C1938T	p.A646A	.	exonic	synonymous SNV	0	1	0	8.007e-06	7.308	0.22326	0.297626	179.443					.	.	.	.	.
UKBB	HGSNAT	LD22376P	8	43199526	T	C	c.T1952C	p.I651T	rs1240119393	exonic	nonsynonymous SNV	0	1	0	8.007e-06	7.308	0.22326	0.297626	179.443					22.4	Uncertain_significance	6.57e-06	0	1.47e-05
UKBB	HGSNAT	LD22376P	8	43199529	C	T	c.C1955T	p.A652V	.	exonic	nonsynonymous SNV	0	1	0	8.007e-06	7.308	0.22326	0.297626	179.443					34	.	.	.	.
UKBB	HGSNAT	LD22376P	8	43199533	C	T	c.C1959T	p.Y653Y	rs946476629	exonic	synonymous SNV	0	1	0	8.007e-06	7.308	0.22326	0.297626	179.443					.	Likely_benign	.	.	.
UKBB	HGSNAT	.	8	43140583	G	C	c.G87C	p.S29S	rs1461385635	exonic	synonymous SNV	0	1	0	8.008e-06	7.308	0.22326	0.297626	179.443					.	Likely_benign	3.985e-05	0	5.924e-05
UKBB	HGSNAT	.	8	43159008	C	A	c.C457A	p.L153M	.	exonic	nonsynonymous SNV	0	1	0	8.008e-06	7.308	0.22326	0.297626	179.443					12.15	.	.	.	.
UKBB	HGSNAT	HGSNAT_cat	8	43178193	T	C	c.T971C	p.I324T	.	exonic	nonsynonymous SNV	0	1	0	8.008e-06	7.308	0.22326	0.297626	179.443					21.9	.	.	.	.
UKBB	HGSNAT	HGSNAT_cat	8	43178204	A	G	c.A982G	p.I328V	.	exonic	nonsynonymous SNV	0	1	0	8.008e-06	7.308	0.22326	0.297626	179.443					11.47	.	.	.	.
UKBB	HGSNAT	HGSNAT_cat	8	43170678	G	A	c.G727A	p.V243M	rs373469974	exonic	nonsynonymous SNV	0	1	0	8.009e-06	7.308	0.22326	0.297626	179.443					12.74	Uncertain_significance	1.314e-05	0	1.47e-05
UKBB	HGSNAT	.	8	43147005	A	G	c.A176G	p.H59R	.	exonic	nonsynonymous SNV	0	1	0	8.009e-06	7.308	0.22326	0.297626	179.443					13.76	.	.	.	.
UKBB	HGSNAT	HGSNAT_cat	8	43170676	G	A	c.G725A	p.S242N	.	exonic	nonsynonymous SNV	0	1	0	8.009e-06	7.308	0.22326	0.297626	179.443					13.97	Uncertain_significance	.	.	.
UKBB	HGSNAT	HGSNAT_cat	8	43182156	A	G	c.A1024G	p.K342E	rs1233034634	exonic	nonsynonymous SNV	0	1	0	8.009e-06	7.308	0.22326	0.297626	179.443					12.34	.	6.57e-06	0	0
UKBB	HGSNAT	HGSNAT_cat	8	43182159	G	A	c.G1027A	p.V343M	rs1276314637	exonic	nonsynonymous SNV	0	1	0	8.009e-06	7.308	0.22326	0.297626	179.443					16.57	Uncertain_significance	1.314e-05	0	0
UKBB	HGSNAT	HGSNAT_cat	8	43182162	C	T	c.C1030T	p.R344C	rs121908285	exonic	nonsynonymous SNV	0	1	0	8.009e-06	7.308	0.22326	0.297626	179.443					19.22	Conflicting_classifications_of_pathogenicity	6.571e-06	0	1.47e-05
UKBB	HGSNAT	LD22376P	8	43197861	G	A	c.G1722A	p.T574T	rs775897635	exonic	synonymous SNV	0	1	0	8.009e-06	7.308	0.22326	0.297626	179.443					.	Likely_benign	1.972e-05	0	2.94e-05
UKBB	HGSNAT	HGSNAT_cat	8	43178141	A	G	c.A919G	p.K307E	.	exonic	nonsynonymous SNV	0	1	0	8.01e-06	7.308	0.22326	0.297626	179.443					20.8	.	.	.	.
UKBB	HGSNAT	HGSNAT_cat	8	43178175	G	A	c.G953A	p.S318N	rs192561467	exonic	nonsynonymous SNV	0	1	0	8.01e-06	7.308	0.22326	0.297626	179.443					22.2	.	3.284e-05	0	4.41e-05
UKBB	HGSNAT	.	8	43146993	T	C	c.T164C	p.L55S	.	exonic	nonsynonymous SNV	0	1	0	8.011e-06	7.308	0.22326	0.297626	179.443					17.04	.	.	.	.
UKBB	HGSNAT	.	8	43161500	T	C	c.T556C	p.L186L	.	exonic	synonymous SNV	0	1	0	8.011e-06	7.308	0.22326	0.297626	179.443					.	.	.	.	.
UKBB	HGSNAT	HGSNAT_cat	8	43178139	C	G	c.C917G	p.S306X	rs1425193435	exonic	stopgain	0	1	0	8.011e-06	7.308	0.22326	0.297626	179.443					36	.	.	.	.
UKBB	HGSNAT	.	8	43159000	C	T	c.C449T	p.A150V	.	exonic	nonsynonymous SNV	0	1	0	8.012e-06	7.308	0.22326	0.297626	179.443					8.267	.	.	.	.
UKBB	HGSNAT	HGSNAT_cat	8	43178147	A	T	c.A925T	p.R309X	.	exonic	stopgain	0	1	0	8.012e-06	7.308	0.22326	0.297626	179.443					33	Pathogenic/Likely_pathogenic	.	.	.
UKBB	HGSNAT	.	8	43140590	G	T	c.G94T	p.D32Y	.	exonic	nonsynonymous SNV	0	1	0	8.013e-06	7.308	0.22326	0.297626	179.443					17.15	.	1.327e-05	0	2.958e-05
UKBB	HGSNAT	LD22376P	8	43196432	C	T	c.C1467T	p.C489C	.	exonic	synonymous SNV	0	1	0	8.013e-06	7.308	0.22326	0.297626	179.443					.	.	.	.	.
UKBB	HGSNAT	.	8	43158970	A	G	c.A419G	p.K140R	rs763070518	exonic	nonsynonymous SNV	0	1	0	8.014e-06	7.308	0.22326	0.297626	179.443					10.80	.	6.569e-06	0	0
UKBB	HGSNAT	.	8	43158988	T	C	c.T437C	p.V146A	rs912586638	exonic	nonsynonymous SNV	0	1	0	8.014e-06	7.308	0.22326	0.297626	179.443					1.627	Uncertain_significance	1.314e-05	0	2.94e-05
UKBB	HGSNAT	HGSNAT_cat	8	43182147	T	G	c.T1015G	p.S339A	.	exonic	nonsynonymous SNV	0	1	0	8.014e-06	7.308	0.22326	0.297626	179.443					16.56	.	.	.	.
UKBB	HGSNAT	LD22376P	8	43193841	C	T	c.C1462T	p.Q488X	.	exonic	stopgain	0	1	0	8.015e-06	7.308	0.22326	0.297626	179.443					37	.	.	.	.
UKBB	HGSNAT	LD22376P	8	43193844	G	A	c.1464+1G>A;NM_001363227		rs398124545	splicing	.	0	1	0	8.015e-06	7.308	0.22326	0.297626	179.443					21.3	Pathogenic/Likely_pathogenic	.	.	.
UKBB	HGSNAT	LD22376P	8	43197724	C	T	c.C1682T	p.P561L	rs763839914	exonic	nonsynonymous SNV	0	1	0	8.015e-06	7.308	0.22326	0.297626	179.443					26.5	.	.	.	.
UKBB	HGSNAT	HGSNAT_cat	8	43178132	G	T	c.G910T	p.G304W	.	exonic	nonsynonymous SNV	0	1	0	8.016e-06	7.308	0.22326	0.297626	179.443					19.00	.	.	.	.
UKBB	HGSNAT	.	8	43158955	A	G	c.A404G	p.Y135C	rs1443190878	exonic	nonsynonymous SNV	0	1	0	8.018e-06	7.308	0.22326	0.297626	179.443					16.69	.	.	.	.
UKBB	HGSNAT	.	8	43158982	A	G	c.A431G	p.N144S	.	exonic	nonsynonymous SNV	0	1	0	8.019e-06	7.308	0.22326	0.297626	179.443					8.940	.	.	.	.
UKBB	HGSNAT	LD22376P	8	43197731	C	T	c.C1689T	p.N563N	rs757168564	exonic	synonymous SNV	0	1	0	8.02e-06	7.308	0.22326	0.297626	179.443					.	.	.	.	.
UKBB	HGSNAT	LD22376P	8	43197944	T	C	c.T1805C	p.F602S	rs1377983886	exonic	nonsynonymous SNV	0	1	0	8.02e-06	7.308	0.22326	0.297626	179.443					13.61	.	.	.	.
UKBB	HGSNAT	LD22376P	8	43197694	C	T	c.C1652T	p.T551M	rs561701894	exonic	nonsynonymous SNV	0	1	0	8.021e-06	7.308	0.22326	0.297626	179.443					18.68	Uncertain_significance	1.314e-05	0	0
UKBB	HGSNAT	HGSNAT_cat	8	43182145	T	C	c.T1013C	p.L338S	.	exonic	nonsynonymous SNV	0	1	0	8.023e-06	7.308	0.22326	0.297626	179.443					15.02	.	.	.	.
UKBB	HGSNAT	.	8	43169216	C	T	c.C607T	p.R203X	.	exonic	stopgain	0	1	0	8.024e-06	7.308	0.22326	0.297626	179.443					20.9	Pathogenic	1.314e-05	0	1.47e-05
UKBB	HGSNAT	LD22376P	8	43197688	C	T	c.C1646T	p.A549V	rs374619489	exonic	nonsynonymous SNV	0	1	0	8.025e-06	7.308	0.22326	0.297626	179.443					1.431	Uncertain_significance	1.315e-05	0	0
UKBB	HGSNAT	.	8	43147029	T	G	c.T200G	p.L67W	.	exonic	nonsynonymous SNV	0	1	0	8.027e-06	7.308	0.22326	0.297626	179.443					14.12	.	.	.	.
UKBB	HGSNAT	LD22376P	8	43197000	G	A	c.G1604A	p.R535Q	rs768973103	exonic	nonsynonymous SNV	0	1	0	8.029e-06	7.308	0.22326	0.297626	179.443					19.45	Uncertain_significance	3.941e-05	0	0
UKBB	HGSNAT	.	8	43146973	G	A	c.G144A	p.E48E	.	exonic	synonymous SNV	0	1	0	8.036e-06	7.308	0.22326	0.297626	179.443					.	Likely_benign	.	.	.
UKBB	HGSNAT	.	8	43169233	C	T	c.C624T	p.L208L	.	exonic	synonymous SNV	0	1	0	8.053e-06	7.308	0.22326	0.297626	179.443					.	Likely_benign	.	.	.
UKBB	HGSNAT	LD22376P	8	43196966	T	C	c.T1570C	p.Y524H	.	exonic	nonsynonymous SNV	0	1	0	8.066e-06	7.308	0.22326	0.297626	179.443					5.708	.	.	.	.
UKBB	HGSNAT	LD22376P	8	43196964	T	C	c.T1568C	p.L523S	rs941933650	exonic	nonsynonymous SNV	0	1	0	8.081e-06	7.308	0.22326	0.297626	179.443					14.26	.	6.569e-06	0	1.47e-05
UKBB	HGSNAT	HGSNAT_cat	8	43182143	A	T	c.1013-2A>T;NM_001363227		.	splicing	.	0	1	0	8.087e-06	7.308	0.22326	0.297626	179.443					17.31	.	.	.	.
UKBB	HGSNAT	LD22376P	8	43197018	G	C	c.G1622C	p.C541S	rs762252722	exonic	nonsynonymous SNV	0	1	0	8.118e-06	7.308	0.22326	0.297626	179.443					2.455	Uncertain_significance	6.572e-06	0	1.47e-05
UKBB	HGSNAT	.	8	43159016	G	A	c.G465A	p.V155V	.	exonic	synonymous SNV	0	2	0	1.601e-05	4.38473	0.340056	0.210447	91.3574					.	.	.	.	.
UKBB	HGSNAT	.	8	43140541	G	A	c.G45A	p.A15A	rs1351688097	exonic	synonymous SNV	0	2	0	1.601e-05	4.38473	0.340056	0.210447	91.3574					.	Likely_benign	6.698e-06	0	1.492e-05
UKBB	HGSNAT	.	8	43158675	A	G	c.A335G	p.Q112R	.	exonic	nonsynonymous SNV	0	2	0	1.601e-05	4.38473	0.340056	0.210447	91.3574					6.275	.	.	.	.
UKBB	HGSNAT	LD22376P	8	43170650	A	G	c.A699G	p.L233L	rs756091468	exonic	synonymous SNV	0	2	0	1.601e-05	4.38473	0.340056	0.210447	91.3574					.	Likely_benign	7.882e-05	0	0
UKBB	HGSNAT	LD22376P	8	43170664	C	T	c.C713T	p.P238L	rs1218261294	exonic	nonsynonymous SNV	0	2	0	1.601e-05	4.38473	0.340056	0.210447	91.3574					5.314	Uncertain_significance	6.569e-06	0	1.47e-05
UKBB	HGSNAT	LD22376P	8	43191500	C	T	c.C1155T	p.D385D	rs768343523	exonic	synonymous SNV	0	2	0	1.601e-05	4.38473	0.340056	0.210447	91.3574					2.134	Likely_benign	6.569e-06	0	1.47e-05
UKBB	HGSNAT	LD22376P	8	43192377	A	G	c.A1324G	p.I442V	rs761789386	exonic	nonsynonymous SNV	0	2	0	1.601e-05	4.38473	0.340056	0.210447	91.3574					7.669	.	.	.	.
UKBB	HGSNAT	LD22376P	8	43193783	T	C	c.T1404C	p.Y468Y	rs1272271498	exonic	synonymous SNV	0	2	0	1.601e-05	4.38473	0.340056	0.210447	91.3574					5.393	Likely_benign	.	.	.
UKBB	HGSNAT	LD22376P	8	43193820	G	A	c.G1441A	p.V481M	rs746875137	exonic	nonsynonymous SNV	0	2	0	1.601e-05	4.38473	0.340056	0.210447	91.3574					15.90	.	.	.	.
UKBB	HGSNAT	LD22376P	8	43199497	C	T	c.C1923T	p.N641N	rs367648422	exonic	synonymous SNV	0	2	0	1.601e-05	4.38473	0.340056	0.210447	91.3574					.	Likely_benign	1.971e-05	0	4.409e-05
UKBB	HGSNAT	.	8	43140513	G	A	c.G17A	p.R6K	rs867446205	exonic	nonsynonymous SNV	0	2	0	1.602e-05	4.38473	0.340056	0.210447	91.3574					10.89	Conflicting_classifications_of_pathogenicity	0.0001	0	0
UKBB	HGSNAT	.	8	43158642	C	T	c.C302T	p.A101V	rs779516482	exonic	nonsynonymous SNV	0	2	0	1.602e-05	4.38473	0.340056	0.210447	91.3574					1.835	Uncertain_significance	3.943e-05	0	5.88e-05
UKBB	HGSNAT	.	8	43158991	G	C	c.G440C	p.S147T	.	exonic	nonsynonymous SNV	0	2	0	1.602e-05	4.38473	0.340056	0.210447	91.3574					5.936	.	.	.	.
UKBB	HGSNAT	.	8	43161488	T	C	c.T544C	p.F182L	.	exonic	nonsynonymous SNV	0	2	0	1.602e-05	4.38473	0.340056	0.210447	91.3574					8.310	.	.	.	.
UKBB	HGSNAT	LD22376P	8	43182234	A	T	c.A1102T	p.K368X	rs1057518435	exonic	stopgain	0	2	0	1.602e-05	4.38473	0.340056	0.210447	91.3574					36	Pathogenic/Likely_pathogenic	.	.	.
UKBB	HGSNAT	LD22376P	8	43193780	C	T	c.C1401T	p.A467A	rs1337915028	exonic	synonymous SNV	0	2	0	1.602e-05	4.38473	0.340056	0.210447	91.3574					.	Likely_benign	.	.	.
UKBB	HGSNAT	LD22376P	8	43197716	C	T	c.C1674T	p.G558G	.	exonic	synonymous SNV	0	2	0	1.603e-05	4.38473	0.340056	0.210447	91.3574					.	.	.	.	.
UKBB	HGSNAT	.	8	43169207	A	G	c.A598G	p.I200V	rs754185531	exonic	nonsynonymous SNV	0	2	0	1.604e-05	4.38473	0.340056	0.210447	91.3574					5.275	.	6.569e-06	0	1.47e-05
UKBB	HGSNAT	LD22376P	8	43199414	G	A	c.G1840A	p.G614S	rs376476836	exonic	nonsynonymous SNV	0	2	0	1.604e-05	4.38473	0.340056	0.210447	91.3574					16.82	Uncertain_significance	1.973e-05	0	2.941e-05
UKBB	HGSNAT	LD22376P	8	43193766	C	T	c.C1387T	p.H463Y	rs759965869	exonic	nonsynonymous SNV	0	2	0	1.605e-05	4.38473	0.340056	0.210447	91.3574					10.91	.	.	.	.
UKBB	HGSNAT	.	8	43140602	G	C	c.G106C	p.A36P	rs927159055	exonic	nonsynonymous SNV	0	2	0	1.606e-05	4.38473	0.340056	0.210447	91.3574					11.37	.	.	.	.
UKBB	HGSNAT	.	8	43147034	G	A	c.G205A	p.V69I	rs202001245	exonic	nonsynonymous SNV	0	2	0	1.61e-05	4.38473	0.340056	0.210447	91.3574					10.71	Conflicting_classifications_of_pathogenicity	0.0002	0	4.414e-05
UKBB	HGSNAT	LD22376P	8	43182259	C	T	c.C1127T	p.S376L	rs762498109	exonic	nonsynonymous SNV	0	2	0	1.61e-05	4.38473	0.340056	0.210447	91.3574					13.42	Uncertain_significance	2.633e-05	0	0
UKBB	HGSNAT	LD22376P	8	43193757	G	A	c.G1378A	p.V460I	rs1460685113	exonic	nonsynonymous SNV	0	2	0	1.611e-05	4.38473	0.340056	0.210447	91.3574					11.05	Uncertain_significance	.	.	.
UKBB	HGSNAT	LD22376P	8	43199390	A	G	c.A1816G	p.M606V	.	exonic	nonsynonymous SNV	0	2	0	1.62e-05	4.38473	0.340056	0.210447	91.3574					14.34	.	.	.	.
UKBB	HGSNAT	.	8	43140559	G	A	c.G63A	p.A21A	rs549139396	exonic	synonymous SNV	0	3	0	2.402e-05	3.1319	0.450211	0.161728	60.65					.	Benign	0.0025	0	2.973e-05
UKBB	HGSNAT	.	8	43158666	C	A	c.C326A	p.S109Y	rs768887468	exonic	nonsynonymous SNV	0	3	0	2.402e-05	3.1319	0.450211	0.161728	60.65					7.366	Uncertain_significance	1.314e-05	0	0
UKBB	HGSNAT	.	8	43159004	T	C	c.T453C	p.C151C	rs763777880	exonic	synonymous SNV	0	3	0	2.402e-05	3.1319	0.450211	0.161728	60.65					.	Likely_benign	6.569e-06	0	1.47e-05
UKBB	HGSNAT	HGSNAT_cat	8	43182182	G	C	c.G1050C	p.Q350H	.	exonic	nonsynonymous SNV	0	3	0	2.402e-05	3.1319	0.450211	0.161728	60.65					14.49	.	.	.	.
UKBB	HGSNAT	LD22376P	8	43191506	G	A	c.G1161A	p.T387T	rs761414980	exonic	synonymous SNV	0	3	0	2.402e-05	3.1319	0.450211	0.161728	60.65					0.007	Likely_benign	6.574e-06	0	0
UKBB	HGSNAT	LD22376P	8	43192412	C	T	c.C1359T	p.Y453Y	rs376647117	exonic	synonymous SNV	0	3	0	2.402e-05	3.1319	0.450211	0.161728	60.65					0.089	Likely_benign	.	.	.
UKBB	HGSNAT	LD22376P	8	43193819	C	T	c.C1440T	p.I480I	rs779933668	exonic	synonymous SNV	0	3	0	2.403e-05	3.1319	0.450211	0.161728	60.65					8.451	Likely_benign	6.573e-06	0	1.47e-05
UKBB	HGSNAT	HGSNAT_cat	8	43170686	C	G	c.C735G	p.T245T	rs997906795	exonic	synonymous SNV	0	3	0	2.405e-05	3.1319	0.450211	0.161728	60.65					.	Likely_benign	6.568e-06	0	1.47e-05
UKBB	HGSNAT	.	8	43140598	G	C	c.G102C	p.Q34H	.	exonic	nonsynonymous SNV	0	3	0	2.406e-05	3.1319	0.450211	0.161728	60.65					12.04	.	.	.	.
UKBB	HGSNAT	LD22376P	8	43199407	A	G	c.A1833G	p.V611V	.	exonic	synonymous SNV	0	3	0	2.409e-05	3.1319	0.450211	0.161728	60.65					.	Likely_benign	.	.	.
UKBB	HGSNAT	.	8	43169189	A	C	c.A580C	p.N194H	rs1414288407	exonic	nonsynonymous SNV	0	3	0	2.411e-05	3.1319	0.450211	0.161728	60.65					11.61	Uncertain_significance	.	.	.
UKBB	HGSNAT	LD22376P	8	43196467	C	T	c.C1502T	p.T501M	rs1044870731	exonic	nonsynonymous SNV	0	4	0	3.203e-05	2.43588	0.550382	0.131109	45.2565					.	.	3.94e-05	0	4.41e-05
UKBB	HGSNAT	HGSNAT_cat	8	43178169	G	A	c.G947A	p.W316X	.	exonic	stopgain	0	4	0	3.204e-05	2.43588	0.550382	0.131109	45.2565					37	Pathogenic/Likely_pathogenic	.	.	.
UKBB	HGSNAT	.	8	43158662	G	A	c.G322A	p.G108R	rs1427202401	exonic	nonsynonymous SNV	0	5	0	4.003e-05	1.99296	0.640616	0.11017	36.0526					11.81	Uncertain_significance	6.57e-06	0	0
UKBB	HGSNAT	.	8	43170617	C	T	c.C666T	p.L222L	rs754275273	exonic	synonymous SNV	0	5	0	4.003e-05	1.99296	0.640616	0.11017	36.0526					.	Likely_benign	5.912e-05	0	1.47e-05
UKBB	HGSNAT	.	8	43161459	T	C	c.T515C	p.I172T	.	exonic	nonsynonymous SNV	0	5	0	4.004e-05	1.99296	0.640616	0.11017	36.0526					12.90	Uncertain_significance	.	.	.
UKBB	HGSNAT	LD22376P	8	43197696	A	C	c.A1654C	p.K552Q	rs73569592	exonic	nonsynonymous SNV	0	5	0	4.008e-05	1.99296	0.640616	0.11017	36.0526					12.12	Benign/Likely_benign	0.0335	0	0.0003
UKBB	HGSNAT	LD22376P	8	43191596	G	A	c.1250+1G>A;NM_001363227		rs398124544	splicing	.	0	6	0	4.804e-05	1.68633	0.721819	0.0949707	29.9429					17.78	Pathogenic/Likely_pathogenic	1.314e-05	0	1.47e-05
UKBB	HGSNAT	HGSNAT_cat	8	43178129	C	T	c.C907T	p.R303W	rs375524490	exonic	nonsynonymous SNV	0	7	0	5.612e-05	1.46146	0.795049	0.0834445	25.5962					16.62	Uncertain_significance	2.629e-05	0	5.88e-05
UKBB	HGSNAT	LD22376P	8	43199411	G	A	c.G1837A	p.V613I	rs550696803	exonic	nonsynonymous SNV	0	7	0	5.618e-05	1.46146	0.795049	0.0834445	25.5962					11.22	Uncertain_significance	3.942e-05	0	5.881e-05
UKBB	HGSNAT	.	8	43159044	C	T	c.C493T	p.P165S	rs371273730	exonic	nonsynonymous SNV	0	8	0	6.405e-05	1.2895	0.861311	0.0744067	22.3477					18.94	Uncertain_significance	0.0002	0	2.94e-05
UKBB	HGSNAT	.	8	43158622	G	A	c.G282A	p.G94G	rs751419441	exonic	synonymous SNV	0	8	0	6.405e-05	1.2895	0.861311	0.0744067	22.3477					.	Likely_benign	.	.	.
UKBB	HGSNAT	HGSNAT_cat	8	43178167	A	G	c.A945G	p.A315A	rs371569367	exonic	synonymous SNV	0	8	0	6.407e-05	1.2895	0.861311	0.0744067	22.3477					9.605	Likely_benign	1.971e-05	0	4.41e-05
UKBB	HGSNAT	LD22376P	8	43191595	C	T	c.C1250T	p.T417I	rs200750044	exonic	nonsynonymous SNV	0	9	0	7.206e-05	1.15375	0.92149	0.0671316	19.8287					12.40	Benign/Likely_benign	0.0013	0	1.47e-05
UKBB	HGSNAT	.	8	43169225	G	A	c.G616A	p.D206N	rs367799225	exonic	nonsynonymous SNV	1	33	0.0001759	0.000265	0.981513	0.982167	0.191119	5.04068	0.664368	0.687103	0.0908315	4.85938	16.52	Uncertain_significance	9.855e-05	0	0.0002
UKBB	HGSNAT	LD22376P	8	43191554	G	T	c.G1209T	p.W403C	rs764206492	exonic	nonsynonymous SNV	0	11	0	8.807e-05	0.953065	0.973456	0.0561462	16.178					13.24	Uncertain_significance	1.971e-05	0	4.409e-05
UKBB	HGSNAT	LD22376P	8	43191490	C	G	c.C1145G	p.S382C	rs201735532	exonic	nonsynonymous SNV	1	35	0.0001756	0.0002802	0.926187	0.926726	0.180702	4.74716	0.626384	0.644679	0.0857817	4.5739	1.832	Uncertain_significance	7.226e-05	0	7.348e-05
UKBB	HGSNAT	HGSNAT_cat	8	43173718	A	G	c.A826G	p.T276A	rs201952563	exonic	nonsynonymous SNV	0	13	0	0.0001041	0.811844	0.884927	0.0482471	13.6607					21.2	Uncertain_significance	3.287e-05	0	7.351e-05
UKBB	HGSNAT	HGSNAT_cat	8	43182202	T	C	c.T1070C	p.F357S	rs749415090	exonic	nonsynonymous SNV	0	15	0	0.0001201	0.707067	0.809383	0.0422948	11.8205					18.79	Uncertain_significance	1.971e-05	0	2.94e-05
UKBB	HGSNAT	LD22376P	8	43199501	G	A	c.G1927A	p.V643I	rs73675469	exonic	nonsynonymous SNV	0	16	0	0.0001281	0.664204	0.775635	0.039837	11.0743					0.005	Benign	0.0233	0	0.0002
UKBB	HGSNAT	LD22376P	8	43197913	G	A	c.G1774A	p.V592M	rs761054871	exonic	nonsynonymous SNV	0	18	0	0.0001441	0.592379	0.71488	0.0356885	9.83265					21.7	Uncertain_significance	5.912e-05	0	0.0001
UKBB	HGSNAT	LD22376P	8	43197914	T	G	c.T1775G	p.V592G	rs773104757	exonic	nonsynonymous SNV	0	18	0	0.0001441	0.592379	0.71488	0.0356885	9.83265					20.4	Uncertain_significance	4.598e-05	0	0.0001
UKBB	HGSNAT	LD22376P	8	43199504	G	A	c.G1930A	p.A644T	rs112029032	exonic	nonsynonymous SNV	20	731	0.003511	0.005853	0.611523	0.0286609	0.393634	0.95002	0.597117	0.0233923	0.382333	0.932559	14.98	Conflicting_classifications_of_pathogenicity	0.0035	0.0089	0.0056
UKBB	HYAL1	HYALURONIDASE	3	50300698	C	T	c.G1093A	p.G365S	rs782498325	exonic	nonsynonymous SNV	1	0	0.0001756	0	65.7961	0.0103605	2.67962	1615.58					12.60	.	1.314e-05	0	2.94e-05
UKBB	HYAL1	HYALURONIDASE	3	50302112	G	A	c.C845T	p.P282L	rs782723000	exonic	nonsynonymous SNV	1	0	0.0001756	0	65.7961	0.0103605	2.67962	1615.58					10.73	.	5.256e-05	0	1.47e-05
UKBB	HYAL1	HYALURONIDASE	3	50302871	T	C	c.A86G	p.N29S	rs1347126500	exonic	nonsynonymous SNV	1	0	0.0001756	0	65.7961	0.0103605	2.67962	1615.58					8.598	.	6.577e-06	0	0
UKBB	HYAL1	HYALURONIDASE	3	50302802	T	C	c.A155G	p.D52G	rs373151677	exonic	nonsynonymous SNV	3	39	0.0005267	0.0003122	1.9435	0.233742	0.650997	5.80215	1.68749	0.382732	0.52117	5.46394	23.5	Uncertain_significance	4.6e-05	0	7.351e-05
UKBB	HYAL1	HYALURONIDASE	3	50302563	C	G	c.G394C	p.A132P	rs782130058	exonic	nonsynonymous SNV	1	2	0.0001756	1.601e-05	13.1588	0.0126018	1.73753	99.6555	10.9675	0.0505573	0.994161	120.993	18.47	.	.	.	.
UKBB	HYAL1	HYALURONIDASE	3	50302155	C	T	c.G802A	p.E268K	rs104893743	exonic	nonsynonymous SNV	1	4	0.0001756	3.203e-05	7.31021	0.0349009	1.15141	46.4121	5.48358	0.12804	0.612681	49.0788	24.7	Uncertain_significance	1.313e-05	0	1.47e-05
UKBB	HYAL1	HYALURONIDASE	3	50300601	G	A	c.C1190T	p.P397L	rs200931581	exonic	nonsynonymous SNV	1	4	0.0001756	3.203e-05	7.31021	0.0349009	1.15141	46.4121	5.48358	0.12804	0.612681	49.0788	12.50	.	1.969e-05	0	2.94e-05
UKBB	HYAL1	HYALURONIDASE	3	50302084	A	G	c.T873C	p.Y291Y	rs1239417242	exonic	synonymous SNV	1	4	0.0001756	3.203e-05	7.31021	0.0349009	1.15141	46.4121	5.48358	0.12804	0.612681	49.0788	.	Likely_benign	6.569e-06	0	1.47e-05
UKBB	HYAL1	HYALURONIDASE	3	50302209	C	T	c.G748A	p.A250T	rs142160277	exonic	nonsynonymous SNV	1	6	0.0001756	4.804e-05	5.06076	0.0735014	0.857022	29.884	3.6556	0.230172	0.439941	30.3755	8.290	Uncertain_significance	.	.	.
UKBB	HYAL1	HYALURONIDASE	3	50302723	C	T	c.G234A	p.Q78Q	.	exonic	synonymous SNV	1	6	0.0001756	4.804e-05	5.06076	0.0735014	0.857022	29.884	3.6556	0.230172	0.439941	30.3755	.	.	.	.	.
UKBB	HYAL1	HYALURONIDASE	3	50301042	G	A	c.C936T	p.A312A	rs375213606	exonic	synonymous SNV	1	7	0.0001756	5.607e-05	4.38592	0.0984284	0.759511	25.3272	3.13332	0.285448	0.385363	25.4766	.	Likely_benign	6.759e-05	0.0003	5.935e-05
UKBB	HYAL1	HYALURONIDASE	3	50302419	G	A	c.C538T	p.R180W	rs587670275	exonic	nonsynonymous SNV	1	10	0.0001756	8.006e-05	3.13265	0.190917	0.565886	17.3418	2.19322	0.45404	0.280653	17.1394	17.56	Uncertain_significance	3.939e-05	0	7.351e-05
UKBB	HYAL1	HYALURONIDASE	3	50300499	C	T	c.G1292A	p.R431Q	rs368957453	exonic	nonsynonymous SNV	1	14	0.0001756	0.0001121	2.26832	0.339729	0.422126	12.189	1.56649	0.664621	0.205912	11.9171	7.124	Conflicting_classifications_of_pathogenicity	3.942e-05	0	4.409e-05
UKBB	HYAL1	HYALURONIDASE	3	50300501	C	G	c.G1290C	p.E430D	rs147678727	exonic	nonsynonymous SNV	5	103	0.0008781	0.0008247	1.16519	0.72706	0.493808	2.74936	1.06458	0.891396	0.433541	2.61412	14.00	Uncertain_significance	0.0005	0	0.0007
UKBB	HYAL1	HYALURONIDASE	3	50302302	C	T	c.G655A	p.G219S	rs781935297	exonic	nonsynonymous SNV	0	1	0	8.006e-06	7.308	0.22326	0.297626	179.443					21.0	Uncertain_significance	1.971e-05	0	1.47e-05
UKBB	HYAL1	HYALURONIDASE	3	50302303	G	A	c.C654T	p.T218T	rs782051318	exonic	synonymous SNV	0	1	0	8.006e-06	7.308	0.22326	0.297626	179.443					.	Likely_benign	1.971e-05	0	2.94e-05
UKBB	HYAL1	HYALURONIDASE	3	50302386	G	A	c.C571T	p.R191W	rs143791794	exonic	nonsynonymous SNV	0	1	0	8.006e-06	7.308	0.22326	0.297626	179.443					10.25	.	3.282e-05	0	5.88e-05
UKBB	HYAL1	HYALURONIDASE	3	50302551	G	A	c.C406T	p.R136C	rs144099069	exonic	nonsynonymous SNV	0	1	0	8.006e-06	7.308	0.22326	0.297626	179.443					22.0	Uncertain_significance	7.221e-05	0	0.0001
UKBB	HYAL1	HYALURONIDASE	3	50302854	C	T	c.G103A	p.V35I	rs142667148	exonic	nonsynonymous SNV	0	1	0	8.006e-06	7.308	0.22326	0.297626	179.443					4.617	Uncertain_significance	2.628e-05	0	1.47e-05
UKBB	HYAL1	HYALURONIDASE	3	50300512	G	A	c.C1279T	p.P427S	.	exonic	nonsynonymous SNV	0	1	0	8.006e-06	7.308	0.22326	0.297626	179.443					12.20	.	.	.	.
UKBB	HYAL1	HYALURONIDASE	3	50300581	G	C	c.C1210G	p.L404V	.	exonic	nonsynonymous SNV	0	1	0	8.006e-06	7.308	0.22326	0.297626	179.443					15.51	.	.	.	.
UKBB	HYAL1	HYALURONIDASE	3	50300699	G	A	c.C1092T	p.S364S	rs782610786	exonic	synonymous SNV	0	1	0	8.006e-06	7.308	0.22326	0.297626	179.443					.	Likely_benign	1.314e-05	0	1.47e-05
UKBB	HYAL1	HYALURONIDASE	3	50302145	C	T	c.G812A	p.R271H	rs150255984	exonic	nonsynonymous SNV	0	1	0	8.006e-06	7.308	0.22326	0.297626	179.443					23.1	.	2.626e-05	0	2.94e-05
UKBB	HYAL1	HYALURONIDASE	3	50302163	C	T	c.G794A	p.R265H	rs782525991	exonic	nonsynonymous SNV	0	1	0	8.006e-06	7.308	0.22326	0.297626	179.443					20.8	.	.	.	.
UKBB	HYAL1	HYALURONIDASE	3	50302201	C	T	c.G756A	p.L252L	.	exonic	synonymous SNV	0	1	0	8.006e-06	7.308	0.22326	0.297626	179.443					.	.	.	.	.
UKBB	HYAL1	HYALURONIDASE	3	50302248	C	A	c.G709T	p.G237C	.	exonic	nonsynonymous SNV	0	1	0	8.006e-06	7.308	0.22326	0.297626	179.443					14.15	.	.	.	.
UKBB	HYAL1	HYALURONIDASE	3	50302266	G	C	c.C691G	p.Q231E	.	exonic	nonsynonymous SNV	0	1	0	8.006e-06	7.308	0.22326	0.297626	179.443					5.952	.	.	.	.
UKBB	HYAL1	HYALURONIDASE	3	50302267	G	C	c.C690G	p.D230E	.	exonic	nonsynonymous SNV	0	1	0	8.006e-06	7.308	0.22326	0.297626	179.443					12.80	.	.	.	.
UKBB	HYAL1	HYALURONIDASE	3	50302280	C	T	c.G677A	p.R226H	rs782395202	exonic	nonsynonymous SNV	0	1	0	8.006e-06	7.308	0.22326	0.297626	179.443					2.823	.	1.314e-05	0	1.47e-05
UKBB	HYAL1	HYALURONIDASE	3	50302291	T	C	c.A666G	p.P222P	rs1366454491	exonic	synonymous SNV	0	1	0	8.006e-06	7.308	0.22326	0.297626	179.443					.	Likely_benign	.	.	.
UKBB	HYAL1	HYALURONIDASE	3	50302324	G	C	c.C633G	p.D211E	.	exonic	nonsynonymous SNV	0	1	0	8.006e-06	7.308	0.22326	0.297626	179.443					18.07	.	.	.	.
UKBB	HYAL1	HYALURONIDASE	3	50302333	G	A	c.C624T	p.Y208Y	.	exonic	synonymous SNV	0	1	0	8.006e-06	7.308	0.22326	0.297626	179.443					.	.	.	.	.
UKBB	HYAL1	HYALURONIDASE	3	50302508	C	T	c.G449A	p.R150H	rs782788446	exonic	nonsynonymous SNV	0	1	0	8.006e-06	7.308	0.22326	0.297626	179.443					15.27	Uncertain_significance	.	.	.
UKBB	HYAL1	HYALURONIDASE	3	50302535	C	T	c.G422A	p.W141X	.	exonic	stopgain	0	1	0	8.006e-06	7.308	0.22326	0.297626	179.443					33	.	.	.	.
UKBB	HYAL1	HYALURONIDASE	3	50302553	G	T	c.C404A	p.P135Q	.	exonic	nonsynonymous SNV	0	1	0	8.006e-06	7.308	0.22326	0.297626	179.443					31	.	.	.	.
UKBB	HYAL1	HYALURONIDASE	3	50302557	G	A	c.C400T	p.R134C	rs782020030	exonic	nonsynonymous SNV	0	1	0	8.006e-06	7.308	0.22326	0.297626	179.443					24.4	Uncertain_significance	6.57e-06	0	0
UKBB	HYAL1	HYALURONIDASE	3	50302637	G	A	c.C320T	p.A107V	rs782456139	exonic	nonsynonymous SNV	0	1	0	8.006e-06	7.308	0.22326	0.297626	179.443					11.84	.	.	.	.
UKBB	HYAL1	HYALURONIDASE	3	50302647	C	T	c.G310A	p.A104T	.	exonic	nonsynonymous SNV	0	1	0	8.006e-06	7.308	0.22326	0.297626	179.443					11.30	.	.	.	.
UKBB	HYAL1	HYALURONIDASE	3	50302761	A	C	c.T196G	p.F66V	.	exonic	nonsynonymous SNV	0	1	0	8.006e-06	7.308	0.22326	0.297626	179.443					19.95	.	.	.	.
UKBB	HYAL1	HYALURONIDASE	3	50302763	G	T	c.C194A	p.T65N	.	exonic	nonsynonymous SNV	0	1	0	8.006e-06	7.308	0.22326	0.297626	179.443					11.66	.	.	.	.
UKBB	HYAL1	HYALURONIDASE	3	50302794	C	T	c.G163A	p.V55I	.	exonic	nonsynonymous SNV	0	1	0	8.006e-06	7.308	0.22326	0.297626	179.443					9.125	.	.	.	.
UKBB	HYAL1	HYALURONIDASE	3	50302840	G	A	c.C117T	p.N39N	.	exonic	synonymous SNV	0	1	0	8.006e-06	7.308	0.22326	0.297626	179.443					.	.	.	.	.
UKBB	HYAL1	HYALURONIDASE	3	50302922	A	G	c.T35C	p.F12S	rs1175943953	exonic	nonsynonymous SNV	0	1	0	8.006e-06	7.308	0.22326	0.297626	179.443					18.18	.	6.575e-06	0	1.471e-05
UKBB	HYAL1	sq	3	50302953	C	A	c.G4T	p.A2S	.	exonic	nonsynonymous SNV	0	1	0	8.006e-06	7.308	0.22326	0.297626	179.443					17.36	.	.	.	.
UKBB	HYAL1	HYALURONIDASE	3	50300741	G	A	c.C1050T	p.N350N	rs148913295	exonic	synonymous SNV	0	1	0	8.007e-06	7.308	0.22326	0.297626	179.443					.	Likely_benign	5.257e-05	0	1.47e-05
UKBB	HYAL1	HYALURONIDASE	3	50302865	G	T	c.C92A	p.P31H	rs782653008	exonic	nonsynonymous SNV	0	1	0	8.007e-06	7.308	0.22326	0.297626	179.443					18.57	.	.	.	.
UKBB	HYAL1	HYALURONIDASE	3	50302869	G	A	c.C88T	p.R30W	.	exonic	nonsynonymous SNV	0	1	0	8.007e-06	7.308	0.22326	0.297626	179.443					13.62	Uncertain_significance	6.571e-06	0	1.47e-05
UKBB	HYAL1	HYALURONIDASE	3	50301075	A	G	c.T903C	p.D301D	.	exonic	synonymous SNV	0	1	0	8.051e-06	7.308	0.22326	0.297626	179.443					.	.	.	.	.
UKBB	HYAL1	HYALURONIDASE	3	50302807	G	A	c.C150T	p.D50D	rs377272298	exonic	synonymous SNV	0	2	0	1.601e-05	4.38473	0.340056	0.210447	91.3574					.	Likely_benign	4.599e-05	0.0003	5.88e-05
UKBB	HYAL1	HYALURONIDASE	3	50300511	G	A	c.C1280T	p.P427L	rs782298295	exonic	nonsynonymous SNV	0	2	0	1.601e-05	4.38473	0.340056	0.210447	91.3574					11.43	Uncertain_significance	.	.	.
UKBB	HYAL1	HYALURONIDASE	3	50300583	G	A	c.C1208T	p.A403V	.	exonic	nonsynonymous SNV	0	2	0	1.601e-05	4.38473	0.340056	0.210447	91.3574					11.42	.	.	.	.
UKBB	HYAL1	HYALURONIDASE	3	50300726	G	C	c.C1065G	p.A355A	.	exonic	synonymous SNV	0	2	0	1.601e-05	4.38473	0.340056	0.210447	91.3574					.	.	.	.	.
UKBB	HYAL1	HYALURONIDASE	3	50300733	C	T	c.G1058A	p.S353N	rs782200625	exonic	nonsynonymous SNV	0	2	0	1.601e-05	4.38473	0.340056	0.210447	91.3574					12.97	Uncertain_significance	1.314e-05	0	2.939e-05
UKBB	HYAL1	HYALURONIDASE	3	50300747	G	A	c.C1044T	p.I348I	rs372595265	exonic	synonymous SNV	0	2	0	1.601e-05	4.38473	0.340056	0.210447	91.3574					.	Likely_benign	.	.	.
UKBB	HYAL1	HYALURONIDASE	3	50302369	G	A	c.C588T	p.R196R	rs782601965	exonic	synonymous SNV	0	2	0	1.601e-05	4.38473	0.340056	0.210447	91.3574					.	Likely_benign	2.628e-05	0	0
UKBB	HYAL1	HYALURONIDASE	3	50302756	G	A	c.C201T	p.R67R	rs781862008	exonic	synonymous SNV	0	2	0	1.601e-05	4.38473	0.340056	0.210447	91.3574					.	Likely_benign	3.282e-05	0	4.41e-05
UKBB	HYAL1	HYALURONIDASE	3	50302781	A	G	c.T176C	p.V59A	.	exonic	nonsynonymous SNV	0	2	0	1.601e-05	4.38473	0.340056	0.210447	91.3574					20.4	.	.	.	.
UKBB	HYAL1	HYALURONIDASE	3	50302870	G	T	c.C87A	p.N29K	rs782484163	exonic	nonsynonymous SNV	0	2	0	1.601e-05	4.38473	0.340056	0.210447	91.3574					9.237	.	.	.	.
UKBB	HYAL1	HYALURONIDASE	3	50302057	C	G	c.G900C	p.L300L	rs1011078230	exonic	synonymous SNV	0	3	0	2.402e-05	3.1319	0.450211	0.161728	60.65					.	Conflicting_classifications_of_pathogenicity	3.942e-05	0	7.349e-05
UKBB	HYAL1	HYALURONIDASE	3	50302705	G	A	c.C252T	p.Y84Y	rs782128403	exonic	synonymous SNV	0	3	0	2.402e-05	3.1319	0.450211	0.161728	60.65					.	Likely_benign	6.569e-06	0	1.47e-05
UKBB	HYAL1	HYALURONIDASE	3	50301038	C	T	c.G940A	p.G314R	rs782138855	exonic	nonsynonymous SNV	0	3	0	2.403e-05	3.1319	0.450211	0.161728	60.65					26.2	.	.	.	.
UKBB	HYAL1	HYALURONIDASE	3	50300535	C	T	c.G1256A	p.R419Q	rs374011925	exonic	nonsynonymous SNV	0	4	0	3.203e-05	2.43588	0.550382	0.131109	45.2565					9.679	Uncertain_significance	5.912e-05	0	8.819e-05
UKBB	HYAL1	HYALURONIDASE	3	50302415	G	A	c.C542T	p.A181V	rs376026547	exonic	nonsynonymous SNV	0	4	0	3.203e-05	2.43588	0.550382	0.131109	45.2565					19.00	.	3.285e-05	0	7.35e-05
UKBB	HYAL1	HYALURONIDASE	3	50302945	G	A	c.C12T	p.H4H	rs202199091	exonic	synonymous SNV	0	4	0	3.203e-05	2.43588	0.550382	0.131109	45.2565					.	Likely_benign	1.313e-05	0	1.47e-05
UKBB	HYAL1	HYALURONIDASE	3	50302806	C	T	c.G151A	p.V51M	rs587663959	exonic	nonsynonymous SNV	0	5	0	4.003e-05	1.99296	0.640616	0.11017	36.0526					18.03	Uncertain_significance	5.252e-05	0	8.821e-05
UKBB	HYAL1	HYALURONIDASE	3	50300688	C	T	c.G1103A	p.R368H	rs201665337	exonic	nonsynonymous SNV	0	5	0	4.003e-05	1.99296	0.640616	0.11017	36.0526					26.3	Uncertain_significance	4.599e-05	0	2.94e-05
UKBB	HYAL1	HYALURONIDASE	3	50300717	G	C	c.C1074G	p.C358W	.	exonic	nonsynonymous SNV	0	5	0	4.003e-05	1.99296	0.640616	0.11017	36.0526					16.70	.	.	.	.
UKBB	HYAL1	HYALURONIDASE	3	50302061	G	C	c.C896G	p.P299R	.	exonic	nonsynonymous SNV	0	5	0	4.003e-05	1.99296	0.640616	0.11017	36.0526					14.48	.	.	.	.
UKBB	HYAL1	HYALURONIDASE	3	50302165	G	C	c.C792G	p.H264Q	rs782655370	exonic	nonsynonymous SNV	0	5	0	4.003e-05	1.99296	0.640616	0.11017	36.0526					11.35	Uncertain_significance	1.314e-05	0	2.94e-05
UKBB	HYAL1	HYALURONIDASE	3	50302304	G	C	c.C653G	p.T218S	.	exonic	nonsynonymous SNV	0	5	0	4.003e-05	1.99296	0.640616	0.11017	36.0526					15.64	.	.	.	.
UKBB	HYAL1	HYALURONIDASE	3	50300514	G	C	c.C1277G	p.A426G	rs142342237	exonic	nonsynonymous SNV	0	6	0	4.804e-05	1.68633	0.721819	0.0949707	29.9429					10.64	Benign	0.0057	0	4.41e-05
UKBB	HYAL1	HYALURONIDASE	3	50300750	G	A	c.C1041T	p.F347F	rs377105091	exonic	synonymous SNV	0	6	0	4.804e-05	1.68633	0.721819	0.0949707	29.9429					.	Conflicting_classifications_of_pathogenicity	0.0001	0	0.0002
UKBB	HYAL1	HYALURONIDASE	3	50300744	C	G	c.G1047C	p.L349L	rs782279681	exonic	synonymous SNV	0	6	0	4.804e-05	1.68633	0.721819	0.0949707	29.9429					.	Likely_benign	1.971e-05	0	4.41e-05
UKBB	HYAL1	HYALURONIDASE	3	50302909	G	A	c.C48T	p.L16L	rs377440947	exonic	synonymous SNV	0	7	0	5.604e-05	1.46146	0.795049	0.0834445	25.5962					.	Likely_benign	1.314e-05	0	2.94e-05
UKBB	HYAL1	HYALURONIDASE	3	50301037	C	T	c.G941A	p.G314E	rs1410296382	exonic	nonsynonymous SNV	0	7	0	5.606e-05	1.46146	0.795049	0.0834445	25.5962					25.5	.	1.322e-05	0	2.946e-05
UKBB	HYAL1	HYALURONIDASE	3	50300590	G	A	c.C1201T	p.R401W	rs202067357	exonic	nonsynonymous SNV	0	8	0	6.405e-05	1.2895	0.861311	0.0744067	22.3477					13.41	Uncertain_significance	0.0001	0	0.0001
UKBB	HYAL1	HYALURONIDASE	3	50302212	G	A	c.C745T	p.P249S	rs138951582	exonic	nonsynonymous SNV	0	9	0	7.206e-05	1.15375	0.92149	0.0671316	19.8287					10.93	Benign	0.0010	0	0.0001
UKBB	HYAL1	HYALURONIDASE	3	50300587	C	G	c.G1204C	p.G402R	rs782734624	exonic	nonsynonymous SNV	0	9	0	7.206e-05	1.15375	0.92149	0.0671316	19.8287					28.9	Uncertain_significance	3.285e-05	0	7.349e-05
UKBB	HYAL1	HYALURONIDASE	3	50302186	C	T	c.G771A	p.K257K	rs781943397	exonic	synonymous SNV	0	9	0	7.206e-05	1.15375	0.92149	0.0671316	19.8287					.	Likely_benign	3.284e-05	0	7.348e-05
UKBB	HYAL1	HYALURONIDASE	3	50301063	G	A	c.C915T	p.H305H	rs1290078379	exonic	synonymous SNV	0	10	0	8.019e-05	1.04385	0.97635	0.0611503	17.8188					.	Likely_benign	2.641e-05	0	4.417e-05
UKBB	HYAL1	HYALURONIDASE	3	50302538	T	C	c.A419G	p.N140S	rs587637619	exonic	nonsynonymous SNV	0	12	0	9.608e-05	0.876805	0.927373	0.0518982	14.8134					27.2	Likely_benign	0.0001	0	7.351e-05
UKBB	HYAL1	HYALURONIDASE	3	50302943	A	G	c.T14C	p.L5P	rs138329304	exonic	nonsynonymous SNV	0	12	0	9.608e-05	0.876805	0.927373	0.0518982	14.8134					22.7	Uncertain_significance	5.252e-05	0	8.822e-05
UKBB	HYAL1	HYALURONIDASE	3	50300991	G	C	c.C987G	p.T329T	rs368220900	exonic	synonymous SNV	0	13	0	0.0001079	0.811844	0.884927	0.0482471	13.6607					.	Likely_benign	1.783e-05	0	3.418e-05
UKBB	MAN2B1	Glyco_hydro_38_cen	19	12658081	C	T	c.G1288A	p.G430R	rs754173789	exonic	nonsynonymous SNV	2	4	0.0003511	3.203e-05	12.188	0.00152984	2.59588	57.2241	10.971	0.00569007	2.00859	59.9243	15.41	.	1.315e-05	0	2.941e-05
UKBB	MAN2B1	.	19	12646641	T	C	c.A3012G	p.Q1004Q	rs570397849	exonic	synonymous SNV	2	8	0.0003515	6.412e-05	6.45204	0.00958636	1.57416	26.4451	5.48515	0.0313735	1.16425	25.8424	.	Likely_benign	3.942e-05	0	5.882e-05
UKBB	MAN2B1	Glyco_hydro_38_C	19	12652263	C	T	c.G1933A	p.A645T	rs148661421	exonic	nonsynonymous SNV	2	8	0.0003511	6.406e-05	6.45204	0.00958636	1.57416	26.4451	5.48515	0.0313735	1.16425	25.8424	16.94	Uncertain_significance	1.315e-05	0	0
UKBB	MAN2B1	Glyco_hydro_38_cen	19	12656661	C	T	c.G1551A	p.L517L	rs763582350	exonic	synonymous SNV	2	12	0.0003511	9.608e-05	4.38711	0.032887	1.12775	17.0665	3.65654	0.089696	0.81797	16.3457	12.00	Uncertain_significance	3.288e-05	0	7.351e-05
UKBB	MAN2B1	Glyco_hydro_38_C	19	12647270	G	A	c.C2883T	p.R961R	rs142797984	exonic	synonymous SNV	2	16	0.0003512	0.0001281	3.32335	0.0769157	0.878299	12.5751	2.74223	0.178758	0.630205	11.9323	.	Conflicting_classifications_of_pathogenicity	7.225e-05	0	0.0001
UKBB	MAN2B1	Glyco_hydro_38_C	19	12647572	C	T	c.G2688A	p.P896P	rs149897798	exonic	synonymous SNV	1	0	0.0001756	0	65.7961	0.0103605	2.67962	1615.58					.	Likely_benign	0.0003	0	0
UKBB	MAN2B1	Glyco_hydro_38_cen	19	12657524	G	A	c.C1338T	p.D446D	rs529471612	exonic	synonymous SNV	1	0	0.0001756	0	65.7961	0.0103605	2.67962	1615.58					.	Likely_benign	6.565e-06	0	1.47e-05
UKBB	MAN2B1	Glyco_hydro_38_N	19	12663760	C	G	c.G706C	p.E236Q	rs1264376636	exonic	nonsynonymous SNV	1	0	0.0001756	0	65.7961	0.0103605	2.67962	1615.58					19.58	.	.	.	.
UKBB	MAN2B1	Glyco_hydro_38_N	19	12665366	T	C	c.A422G	p.D141G	.	exonic	nonsynonymous SNV	1	0	0.0001756	0	65.7961	0.0103605	2.67962	1615.58					3.269	.	.	.	.
UKBB	MAN2B1	Glyco_hydro_38_cen	19	12656955	C	A	c.G1518T	p.A506A	rs143318498	exonic	synonymous SNV	12	206	0.002107	0.00165	1.32836	0.330697	0.749612	2.35393	1.27853	0.408977	0.713516	2.29098	13.74	Conflicting_classifications_of_pathogenicity	0.0007	0	0.0014
UKBB	MAN2B1	Glyco_hydro_38_N	19	12663371	G	A	c.C855T	p.P285P	rs139218045	exonic	synonymous SNV	1	2	0.0001756	1.601e-05	13.1588	0.0126018	1.73753	99.6555	10.9675	0.0505573	0.994161	120.993	.	Conflicting_classifications_of_pathogenicity	6.574e-06	0	1.47e-05
UKBB	MAN2B1	Glyco_hydro_38_cen	19	12656637	T	A	c.A1575T	p.V525V	rs768096085	exonic	synonymous SNV	1	2	0.0001756	1.601e-05	13.1588	0.0126018	1.73753	99.6555	10.9675	0.0505573	0.994161	120.993	13.06	Likely_benign	6.577e-06	0	1.47e-05
UKBB	MAN2B1	Glyco_hydro_38_cen	19	12655850	C	G	c.G1671C	p.Q557H	rs138349480	exonic	nonsynonymous SNV	1	3	0.0001756	2.402e-05	9.399	0.0217049	1.38745	63.6714	7.31156	0.084946	0.76028	70.3147	16.37	.	.	.	.
UKBB	MAN2B1	Glyco_hydro_38_N	19	12663390	A	G	c.T836C	p.V279A	rs1468152386	exonic	nonsynonymous SNV	1	3	0.0001756	2.402e-05	9.399	0.0217049	1.38745	63.6714	7.31156	0.084946	0.76028	70.3147	14.62	Uncertain_significance	6.574e-06	0	1.47e-05
UKBB	MAN2B1	Glyco_hydro_38_N	19	12665361	C	T	c.G427A	p.V143M	rs1420612834	exonic	nonsynonymous SNV	1	3	0.0001756	2.402e-05	9.399	0.0217049	1.38745	63.6714	7.31156	0.084946	0.76028	70.3147	20.3	Uncertain_significance	.	.	.
UKBB	MAN2B1	Glyco_hydro_38_C	19	12655702	C	T	c.G1819A	p.E607K	rs145062583	exonic	nonsynonymous SNV	3	42	0.0005267	0.0003363	1.80622	0.287981	0.606919	5.37541	1.56688	0.452602	0.485373	5.05823	12.48	Conflicting_classifications_of_pathogenicity	0.0013	0	0.0012
UKBB	MAN2B1	Glyco_hydro_38_N	19	12661277	G	A	c.C1009T	p.R337W	rs774303432	exonic	nonsynonymous SNV	2	23	0.0003514	0.0001843	2.33316	0.203012	0.633052	8.59901	1.90742	0.381223	0.449479	8.09439	19.62	Uncertain_significance	3.942e-05	0	7.349e-05
UKBB	MAN2B1	Glyco_hydro_38_C	19	12652447	G	A	c.C1841T	p.T614M	rs140502524	exonic	nonsynonymous SNV	1	5	0.0001756	4.004e-05	5.98099	0.0522213	0.982923	36.3937	4.38679	0.177156	0.512322	37.5622	7.361	Uncertain_significance	3.285e-05	0	7.351e-05
UKBB	MAN2B1	Glyco_hydro_38_C	19	12652238	T	C	c.A1958G	p.D653G	rs191035238	exonic	nonsynonymous SNV	2	25	0.0003511	0.0002002	2.15009	0.248254	0.586262	7.8854	1.75477	0.44428	0.415426	7.41221	12.00	Uncertain_significance	0.0001	0	0.0002
UKBB	MAN2B1	Glyco_hydro_38_N	19	12663719	G	A	c.C747T	p.T249T	rs61737536	exonic	synonymous SNV	2	25	0.0003511	0.0002002	2.15009	0.248254	0.586262	7.8854	1.75477	0.44428	0.415426	7.41221	.	Benign	0.0502	0	0.0005
UKBB	MAN2B1	Glyco_hydro_38_cen	19	12656675	C	T	c.G1537A	p.V513I	rs759767616	exonic	nonsynonymous SNV	1	6	0.0001757	4.809e-05	5.06076	0.0735014	0.857022	29.884	3.6556	0.230172	0.439941	30.3755	8.285	Uncertain_significance	3.287e-05	0	2.941e-05
UKBB	MAN2B1	Glyco_hydro_38_C	19	12648276	C	G	c.G2560C	p.G854R	rs1275770272	exonic	nonsynonymous SNV	1	6	0.0001756	4.804e-05	5.06076	0.0735014	0.857022	29.884	3.6556	0.230172	0.439941	30.3755	6.900	.	.	.	.
UKBB	MAN2B1	Glyco_hydro_38_N	19	12664828	G	A	c.C594T	p.F198F	rs371341958	exonic	synonymous SNV	2	26	0.0003511	0.0002082	2.06893	0.272026	0.565366	7.57112	1.68725	0.476078	0.400262	7.1124	.	Benign	0.0005	0	0.0002
UKBB	MAN2B1	.	19	12666602	G	T	c.C100A	p.P34T	rs900272650	exonic	nonsynonymous SNV	1	7	0.0001756	5.604e-05	4.38592	0.0984284	0.759511	25.3272	3.13332	0.285448	0.385363	25.4766	10.56	Uncertain_significance	3.284e-05	0	4.409e-05
UKBB	MAN2B1	.	19	12646632	C	T	c.G3021A	p.E1007E	rs770441236	exonic	synonymous SNV	1	8	0.0001757	6.42e-05	3.86987	0.126601	0.681818	21.9646	2.74161	0.341751	0.342773	21.9283	.	Likely_benign	.	.	.
UKBB	MAN2B1	Glyco_hydro_38_C	19	12649171	C	A	c.G2398T	p.G800C	rs142702682	exonic	nonsynonymous SNV	3	50	0.0005267	0.0004003	1.51989	0.449085	0.514082	4.49359	1.31601	0.64427	0.410221	4.22185	23.4	Uncertain_significance	0.0003	0	0.0005
UKBB	MAN2B1	Glyco_hydro_38_C	19	12649386	G	A	c.C2307T	p.P769P	rs35880640	exonic	synonymous SNV	48	962	0.00843	0.007702	1.10639	0.495792	0.827107	1.47996	1.09574	0.539897	0.817984	1.4678	.	Benign	0.0240	0.0208	0.0088
UKBB	MAN2B1	Glyco_hydro_38_N	19	12663748	G	A	c.C718T	p.R240W	rs201448121	exonic	nonsynonymous SNV	2	31	0.0003511	0.0002482	1.74039	0.399264	0.479838	6.31242	1.415	0.634327	0.338477	5.91542	15.58	Uncertain_significance	0.0002	0	0.0002
UKBB	MAN2B1	Glyco_hydro_38_N	19	12665785	C	T	c.G180A	p.P60P	rs1043541354	exonic	synonymous SNV	1	11	0.0001756	8.808e-05	2.8602	0.226183	0.521509	15.6867	1.99381	0.508897	0.257315	15.449	.	Likely_benign	1.314e-05	0	0
UKBB	MAN2B1	Glyco_hydro_38_C	19	12646683	C	T	c.G2970A	p.T990T	rs148945108	exonic	synonymous SNV	1	13	0.0001756	0.0001041	2.43639	0.300935	0.450768	13.1686	1.68701	0.614367	0.220606	12.9009	.	Conflicting_classifications_of_pathogenicity	0.0002	0.0029	0.0002
UKBB	MAN2B1	Glyco_hydro_38_C	19	12648199	A	G	c.T2637C	p.N879N	rs763786776	exonic	synonymous SNV	1	14	0.0001756	0.0001121	2.26832	0.339729	0.422126	12.189	1.56649	0.664621	0.205912	11.9171	.	Likely_benign	7.238e-05	0.0006	8.829e-05
UKBB	MAN2B1	Glyco_hydro_38_C	19	12649959	C	T	c.G2218A	p.G740R	rs61234887	exonic	nonsynonymous SNV	1	16	0.0001756	0.0001281	1.99331	0.418714	0.374517	10.6091	1.37063	0.759753	0.1817	10.3392	20.3	Benign	0.0168	0	0.0002
UKBB	MAN2B1	Glyco_hydro_38_N	19	12664967	T	C	c.A455G	p.N152S	rs200164758	exonic	nonsynonymous SNV	1	20	0.0001756	0.0001601	1.60427	0.576386	0.305561	8.4228	1.09643	0.928423	0.147093	8.17285	20.7	Conflicting_classifications_of_pathogenicity	0.0008	0	0.0002
UKBB	MAN2B1	Glyco_hydro_38_C	19	12647482	G	A	c.C2778T	p.S926S	rs976302366	exonic	synonymous SNV	0	1	0	8.006e-06	7.308	0.22326	0.297626	179.443					.	Likely_benign	.	.	.
UKBB	MAN2B1	Glyco_hydro_38_C	19	12648214	G	A	c.C2622T	p.G874G	rs368834616	exonic	synonymous SNV	0	1	0	8.006e-06	7.308	0.22326	0.297626	179.443					.	Conflicting_classifications_of_pathogenicity	0.0005	0	0
UKBB	MAN2B1	Glyco_hydro_38_C	19	12648338	G	A	c.C2498T	p.S833L	rs199967717	exonic	nonsynonymous SNV	0	1	0	8.006e-06	7.308	0.22326	0.297626	179.443					11.92	Conflicting_classifications_of_pathogenicity	0.0003	0	0.0005
UKBB	MAN2B1	Glyco_hydro_38_C	19	12649954	G	A	c.C2223T	p.R741R	rs774156075	exonic	synonymous SNV	0	1	0	8.006e-06	7.308	0.22326	0.297626	179.443					.	Likely_benign	1.321e-05	0	2.944e-05
UKBB	MAN2B1	Glyco_hydro_38_C	19	12652239	C	A	c.G1957T	p.D653Y	rs932247520	exonic	nonsynonymous SNV	0	1	0	8.006e-06	7.308	0.22326	0.297626	179.443					5.322	Uncertain_significance	.	.	.
UKBB	MAN2B1	Glyco_hydro_38_N	19	12663378	C	T	c.G848A	p.R283H	rs377049583	exonic	nonsynonymous SNV	0	1	0	8.006e-06	7.308	0.22326	0.297626	179.443					11.95	Uncertain_significance	1.971e-05	0	2.941e-05
UKBB	MAN2B1	Glyco_hydro_38_N	19	12664856	G	T	c.C566A	p.P189H	rs1363834626	exonic	nonsynonymous SNV	0	1	0	8.006e-06	7.308	0.22326	0.297626	179.443					34	.	1.971e-05	0	4.41e-05
UKBB	MAN2B1	Glyco_hydro_38_N	19	12665506	G	A	c.C282T	p.H94H	rs766810849	exonic	synonymous SNV	0	1	0	8.006e-06	7.308	0.22326	0.297626	179.443					.	Conflicting_classifications_of_pathogenicity	3.942e-05	0.0012	1.47e-05
UKBB	MAN2B1	Glyco_hydro_38_N	19	12665507	T	C	c.A281G	p.H94R	rs950555211	exonic	nonsynonymous SNV	0	1	0	8.006e-06	7.308	0.22326	0.297626	179.443					6.546	Uncertain_significance	2.629e-05	0	5.88e-05
UKBB	MAN2B1	.	19	12666567	G	A	c.C135T	p.A45A	rs200413076	exonic	synonymous SNV	0	1	0	8.006e-06	7.308	0.22326	0.297626	179.443					.	Benign/Likely_benign	0.0006	0	8.821e-05
UKBB	MAN2B1	Glyco_hydro_38_C	19	12647293	T	C	c.A2860G	p.T954A	.	exonic	nonsynonymous SNV	0	1	0	8.006e-06	7.308	0.22326	0.297626	179.443					19.99	.	.	.	.
UKBB	MAN2B1	Glyco_hydro_38_C	19	12647490	C	T	c.G2770A	p.E924K	rs1256064115	exonic	nonsynonymous SNV	0	1	0	8.006e-06	7.308	0.22326	0.297626	179.443					19.63	.	.	.	.
UKBB	MAN2B1	Glyco_hydro_38_C	19	12648210	C	T	c.G2626A	p.A876T	rs1376652013	exonic	nonsynonymous SNV	0	1	0	8.006e-06	7.308	0.22326	0.297626	179.443					11.16	.	6.572e-06	0	0
UKBB	MAN2B1	Glyco_hydro_38_C	19	12648220	C	T	c.G2616A	p.P872P	rs372896479	exonic	synonymous SNV	0	1	0	8.006e-06	7.308	0.22326	0.297626	179.443					.	Conflicting_classifications_of_pathogenicity	0.0002	0	0
UKBB	MAN2B1	Glyco_hydro_38_C	19	12648221	G	A	c.C2615T	p.P872L	rs752022224	exonic	nonsynonymous SNV	0	1	0	8.006e-06	7.308	0.22326	0.297626	179.443					13.85	Uncertain_significance	.	.	.
UKBB	MAN2B1	Glyco_hydro_38_C	19	12648279	C	A	c.G2557T	p.A853S	.	exonic	nonsynonymous SNV	0	1	0	8.006e-06	7.308	0.22326	0.297626	179.443					10.33	.	.	.	.
UKBB	MAN2B1	Glyco_hydro_38_C	19	12648324	G	A	c.C2512T	p.R838X	rs1291147781	exonic	stopgain	0	1	0	8.006e-06	7.308	0.22326	0.297626	179.443					39	Likely_pathogenic	.	.	.
UKBB	MAN2B1	Glyco_hydro_38_C	19	12648330	A	G	c.T2506C	p.W836R	rs760097655	exonic	nonsynonymous SNV	0	1	0	8.006e-06	7.308	0.22326	0.297626	179.443					14.92	Uncertain_significance	1.316e-05	0	2.942e-05
UKBB	MAN2B1	Glyco_hydro_38_C	19	12648343	G	T	c.C2493A	p.N831K	.	exonic	nonsynonymous SNV	0	1	0	8.006e-06	7.308	0.22326	0.297626	179.443					9.794	.	.	.	.
UKBB	MAN2B1	Glyco_hydro_38_C	19	12648381	C	G	c.G2455C	p.D819H	.	exonic	nonsynonymous SNV	0	1	0	8.006e-06	7.308	0.22326	0.297626	179.443					24.9	.	.	.	.
UKBB	MAN2B1	Glyco_hydro_38_C	19	12649186	C	T	c.G2383A	p.D795N	.	exonic	nonsynonymous SNV	0	1	0	8.006e-06	7.308	0.22326	0.297626	179.443					33	.	.	.	.
UKBB	MAN2B1	Glyco_hydro_38_C	19	12650157	G	C	c.C2109G	p.Y703X	.	exonic	stopgain	0	1	0	8.006e-06	7.308	0.22326	0.297626	179.443					35	.	.	.	.
UKBB	MAN2B1	Glyco_hydro_38_C	19	12652226	C	T	c.G1970A	p.G657D	.	exonic	nonsynonymous SNV	0	1	0	8.006e-06	7.308	0.22326	0.297626	179.443					20.9	.	.	.	.
UKBB	MAN2B1	Glyco_hydro_38_C	19	12652409	T	C	c.A1879G	p.N627D	.	exonic	nonsynonymous SNV	0	1	0	8.006e-06	7.308	0.22326	0.297626	179.443					9.789	.	.	.	.
UKBB	MAN2B1	Glyco_hydro_38_C	19	12655749	G	A	c.C1772T	p.A591V	.	exonic	nonsynonymous SNV	0	1	0	8.006e-06	7.308	0.22326	0.297626	179.443					11.89	.	.	.	.
UKBB	MAN2B1	Glyco_hydro_38_C	19	12655751	G	A	c.C1770T	p.R590R	rs987054644	exonic	synonymous SNV	0	1	0	8.006e-06	7.308	0.22326	0.297626	179.443					5.960	Likely_benign	.	.	.
UKBB	MAN2B1	Glyco_hydro_38_C	19	12655753	G	A	c.C1768T	p.R590C	rs912714124	exonic	nonsynonymous SNV	0	1	0	8.006e-06	7.308	0.22326	0.297626	179.443					14.97	Uncertain_significance	1.315e-05	0	0
UKBB	MAN2B1	Glyco_hydro_38_C	19	12655754	G	C	c.C1767G	p.A589A	.	exonic	synonymous SNV	0	1	0	8.006e-06	7.308	0.22326	0.297626	179.443					5.337	.	.	.	.
UKBB	MAN2B1	Glyco_hydro_38_C	19	12655757	C	A	c.G1764T	p.Q588H	.	exonic	nonsynonymous SNV	0	1	0	8.006e-06	7.308	0.22326	0.297626	179.443					10.26	.	.	.	.
UKBB	MAN2B1	Glyco_hydro_38_cen	19	12656619	T	G	c.A1593C	p.E531D	.	exonic	nonsynonymous SNV	0	1	0	8.006e-06	7.308	0.22326	0.297626	179.443					10.77	Uncertain_significance	.	.	.
UKBB	MAN2B1	Glyco_hydro_38_cen	19	12658129	G	A	c.C1240T	p.L414L	.	exonic	synonymous SNV	0	1	0	8.006e-06	7.308	0.22326	0.297626	179.443					.	.	.	.	.
UKBB	MAN2B1	Glyco_hydro_38_N	19	12658466	A	G	c.T1068C	p.A356A	rs1295883552	exonic	synonymous SNV	0	1	0	8.006e-06	7.308	0.22326	0.297626	179.443					.	Likely_benign	.	.	.
UKBB	MAN2B1	Glyco_hydro_38_N	19	12663375	C	G	c.G851C	p.S284T	.	exonic	nonsynonymous SNV	0	1	0	8.006e-06	7.308	0.22326	0.297626	179.443					14.93	.	.	.	.
UKBB	MAN2B1	Glyco_hydro_38_N	19	12663379	G	A	c.C847T	p.R283C	rs978130289	exonic	nonsynonymous SNV	0	1	0	8.006e-06	7.308	0.22326	0.297626	179.443					18.19	Uncertain_significance	6.575e-06	0	1.47e-05
UKBB	MAN2B1	Glyco_hydro_38_N	19	12663395	C	T	c.G831A	p.P277P	rs757417272	exonic	synonymous SNV	0	1	0	8.006e-06	7.308	0.22326	0.297626	179.443					.	Likely_benign	6.575e-06	0	1.47e-05
UKBB	MAN2B1	Glyco_hydro_38_N	19	12663403	C	T	c.G823A	p.D275N	rs1173935051	exonic	nonsynonymous SNV	0	1	0	8.006e-06	7.308	0.22326	0.297626	179.443					33	.	.	.	.
UKBB	MAN2B1	Glyco_hydro_38_N	19	12663412	G	C	c.C814G	p.L272V	.	exonic	nonsynonymous SNV	0	1	0	8.006e-06	7.308	0.22326	0.297626	179.443					9.853	.	.	.	.
UKBB	MAN2B1	Glyco_hydro_38_N	19	12663416	A	G	c.T810C	p.D270D	.	exonic	synonymous SNV	0	1	0	8.006e-06	7.308	0.22326	0.297626	179.443					.	Likely_benign	.	.	.
UKBB	MAN2B1	Glyco_hydro_38_N	19	12663464	T	A	c.764-2A>T;NM_000528		rs1255264239	exonic	.	0	1	0	8.006e-06	7.308	0.22326	0.297626	179.443					12.32	.	.	.	.
UKBB	MAN2B1	Glyco_hydro_38_N	19	12663735	C	A	c.G731T	p.S244I	.	exonic	nonsynonymous SNV	0	1	0	8.006e-06	7.308	0.22326	0.297626	179.443					16.38	.	.	.	.
UKBB	MAN2B1	Glyco_hydro_38_N	19	12663747	C	T	c.G719A	p.R240Q	rs11554970	exonic	nonsynonymous SNV	0	1	0	8.006e-06	7.308	0.22326	0.297626	179.443					13.10	Benign/Likely_benign	0.0003	0	0
UKBB	MAN2B1	Glyco_hydro_38_N	19	12663785	C	T	c.G681A	p.W227X	.	exonic	stopgain	0	1	0	8.006e-06	7.308	0.22326	0.297626	179.443					17.07	Pathogenic	6.572e-06	0	0
UKBB	MAN2B1	Glyco_hydro_38_N	19	12663797	A	G	c.T669C	p.Y223Y	.	exonic	synonymous SNV	0	1	0	8.006e-06	7.308	0.22326	0.297626	179.443					.	.	.	.	.
UKBB	MAN2B1	Glyco_hydro_38_N	19	12663808	G	A	c.C658T	p.R220C	rs752541064	exonic	nonsynonymous SNV	0	1	0	8.006e-06	7.308	0.22326	0.297626	179.443					22.4	Uncertain_significance	.	.	.
UKBB	MAN2B1	Glyco_hydro_38_N	19	12664838	A	G	c.T584C	p.I195T	rs1297346562	exonic	nonsynonymous SNV	0	1	0	8.006e-06	7.308	0.22326	0.297626	179.443					29.4	.	1.314e-05	0	1.47e-05
UKBB	MAN2B1	Glyco_hydro_38_N	19	12664898	C	G	c.G524C	p.G175A	.	exonic	nonsynonymous SNV	0	1	0	8.006e-06	7.308	0.22326	0.297626	179.443					35	.	.	.	.
UKBB	MAN2B1	Glyco_hydro_38_N	19	12664934	G	A	c.C488T	p.T163I	.	exonic	nonsynonymous SNV	0	1	0	8.006e-06	7.308	0.22326	0.297626	179.443					27.2	.	.	.	.
UKBB	MAN2B1	Glyco_hydro_38_N	19	12664961	C	A	c.G461T	p.G154V	.	exonic	nonsynonymous SNV	0	1	0	8.006e-06	7.308	0.22326	0.297626	179.443					31	.	.	.	.
UKBB	MAN2B1	Glyco_hydro_38_N	19	12665497	C	G	c.G291C	p.V97V	.	exonic	synonymous SNV	0	1	0	8.006e-06	7.308	0.22326	0.297626	179.443					.	.	.	.	.
UKBB	MAN2B1	.	19	12666551	C	T	c.G151A	p.G51R	rs1159541527	exonic	nonsynonymous SNV	0	1	0	8.006e-06	7.308	0.22326	0.297626	179.443					23.0	.	1.314e-05	0	0
UKBB	MAN2B1	.	19	12666612	T	C	c.A90G	p.P30P	.	exonic	synonymous SNV	0	1	0	8.006e-06	7.308	0.22326	0.297626	179.443					.	.	.	.	.
UKBB	MAN2B1	.	19	12666654	C	T	c.G48A	p.L16L	rs777286610	exonic	synonymous SNV	0	1	0	8.006e-06	7.308	0.22326	0.297626	179.443					.	Uncertain_significance	7.885e-05	0	0.0002
UKBB	MAN2B1	.	19	12666676	C	T	c.G26A	p.G9E	rs1170799731	exonic	nonsynonymous SNV	0	1	0	8.006e-06	7.308	0.22326	0.297626	179.443					12.01	Uncertain_significance	6.57e-06	0	1.47e-05
UKBB	MAN2B1	.	19	12666692	A	T	c.T10A	p.Y4N	.	exonic	nonsynonymous SNV	0	1	0	8.006e-06	7.308	0.22326	0.297626	179.443					15.08	.	.	.	.
UKBB	MAN2B1	Glyco_hydro_38_C	19	12649168	T	C	c.A2401G	p.S801G	rs141391488	exonic	nonsynonymous SNV	0	1	0	8.007e-06	7.308	0.22326	0.297626	179.443					12.91	Likely_benign	0.0003	0	1.47e-05
UKBB	MAN2B1	Glyco_hydro_38_C	19	12650123	C	T	c.G2143A	p.V715M	rs141965228	exonic	nonsynonymous SNV	0	1	0	8.007e-06	7.308	0.22326	0.297626	179.443					14.40	.	6.573e-06	0	1.47e-05
UKBB	MAN2B1	Glyco_hydro_38_cen	19	12658143	T	G	c.1228-2A>C;NM_000528		.	exonic	.	0	1	0	8.007e-06	7.308	0.22326	0.297626	179.443					18.59	.	.	.	.
UKBB	MAN2B1	Glyco_hydro_38_N	19	12663383	G	T	c.C843A	p.D281E	.	exonic	nonsynonymous SNV	0	1	0	8.007e-06	7.308	0.22326	0.297626	179.443					15.46	.	.	.	.
UKBB	MAN2B1	Glyco_hydro_38_C	19	12646657	A	G	c.T2996C	p.F999S	rs864621991	exonic	nonsynonymous SNV	0	1	0	8.007e-06	7.308	0.22326	0.297626	179.443					27.5	Likely_pathogenic	.	.	.
UKBB	MAN2B1	Glyco_hydro_38_C	19	12646684	G	A	c.C2969T	p.T990M	rs755906293	exonic	nonsynonymous SNV	0	1	0	8.007e-06	7.308	0.22326	0.297626	179.443					18.21	.	1.315e-05	0	2.941e-05
UKBB	MAN2B1	Glyco_hydro_38_C	19	12647274	A	T	c.T2879A	p.L960H	rs1196276705	exonic	nonsynonymous SNV	0	1	0	8.007e-06	7.308	0.22326	0.297626	179.443					14.22	.	.	.	.
UKBB	MAN2B1	Glyco_hydro_38_C	19	12647308	G	A	c.C2845T	p.R949C	rs759814559	exonic	nonsynonymous SNV	0	1	0	8.007e-06	7.308	0.22326	0.297626	179.443					14.23	.	1.972e-05	0	1.47e-05
UKBB	MAN2B1	Glyco_hydro_38_C	19	12647310	G	A	c.C2843T	p.T948I	rs377567861	exonic	nonsynonymous SNV	0	1	0	8.007e-06	7.308	0.22326	0.297626	179.443					12.69	Uncertain_significance	1.314e-05	0	1.47e-05
UKBB	MAN2B1	Glyco_hydro_38_C	19	12647316	G	A	c.C2837T	p.T946I	.	exonic	nonsynonymous SNV	0	1	0	8.007e-06	7.308	0.22326	0.297626	179.443					14.81	.	.	.	.
UKBB	MAN2B1	Glyco_hydro_38_C	19	12647445	T	G	c.A2815C	p.R939R	.	exonic	synonymous SNV	0	1	0	8.007e-06	7.308	0.22326	0.297626	179.443					.	Likely_benign	.	.	.
UKBB	MAN2B1	Glyco_hydro_38_C	19	12647496	C	T	c.G2764A	p.V922I	rs755553683	exonic	nonsynonymous SNV	0	1	0	8.007e-06	7.308	0.22326	0.297626	179.443					9.043	Uncertain_significance	1.314e-05	0	0
UKBB	MAN2B1	Glyco_hydro_38_C	19	12647552	G	A	c.C2708T	p.T903M	rs762745066	exonic	nonsynonymous SNV	0	1	0	8.007e-06	7.308	0.22326	0.297626	179.443					20.9	.	1.314e-05	0	0
UKBB	MAN2B1	Glyco_hydro_38_C	19	12647559	G	C	c.C2701G	p.L901V	rs1301597273	exonic	nonsynonymous SNV	0	1	0	8.007e-06	7.308	0.22326	0.297626	179.443					22.9	Uncertain_significance	.	.	.
UKBB	MAN2B1	Glyco_hydro_38_C	19	12647565	C	G	c.G2695C	p.V899L	.	exonic	nonsynonymous SNV	0	1	0	8.007e-06	7.308	0.22326	0.297626	179.443					22.8	.	.	.	.
UKBB	MAN2B1	Glyco_hydro_38_C	19	12647568	A	C	c.T2692G	p.S898A	.	exonic	nonsynonymous SNV	0	1	0	8.007e-06	7.308	0.22326	0.297626	179.443					12.34	.	.	.	.
UKBB	MAN2B1	Glyco_hydro_38_C	19	12647583	T	C	c.A2677G	p.R893G	rs755681471	exonic	nonsynonymous SNV	0	1	0	8.007e-06	7.308	0.22326	0.297626	179.443					3.535	Uncertain_significance	.	.	.
UKBB	MAN2B1	Glyco_hydro_38_C	19	12647592	C	T	c.G2668A	p.G890R	rs864621988	exonic	nonsynonymous SNV	0	1	0	8.007e-06	7.308	0.22326	0.297626	179.443					18.75	Uncertain_significance	6.576e-06	0	1.47e-05
UKBB	MAN2B1	Glyco_hydro_38_C	19	12648357	G	A	c.C2479T	p.P827S	.	exonic	nonsynonymous SNV	0	1	0	8.007e-06	7.308	0.22326	0.297626	179.443					15.90	.	.	.	.
UKBB	MAN2B1	Glyco_hydro_38_C	19	12649157	T	C	c.A2412G	p.R804R	.	exonic	synonymous SNV	0	1	0	8.007e-06	7.308	0.22326	0.297626	179.443					.	Likely_benign	.	.	.
UKBB	MAN2B1	Glyco_hydro_38_C	19	12649170	C	A	c.G2399T	p.G800V	.	exonic	nonsynonymous SNV	0	1	0	8.007e-06	7.308	0.22326	0.297626	179.443					18.92	.	.	.	.
UKBB	MAN2B1	Glyco_hydro_38_C	19	12649371	G	C	c.C2322G	p.Y774X	.	exonic	stopgain	0	1	0	8.007e-06	7.308	0.22326	0.297626	179.443					37	.	.	.	.
UKBB	MAN2B1	Glyco_hydro_38_C	19	12650164	C	T	c.G2102A	p.R701H	rs759826825	exonic	nonsynonymous SNV	0	1	0	8.007e-06	7.308	0.22326	0.297626	179.443					28.5	.	.	.	.
UKBB	MAN2B1	Glyco_hydro_38_C	19	12650185	G	C	c.C2081G	p.A694G	rs754017897	exonic	nonsynonymous SNV	0	1	0	8.007e-06	7.308	0.22326	0.297626	179.443					16.55	.	.	.	.
UKBB	MAN2B1	Glyco_hydro_38_C	19	12652173	C	T	c.G2023A	p.A675T	.	exonic	nonsynonymous SNV	0	1	0	8.007e-06	7.308	0.22326	0.297626	179.443					26.5	.	.	.	.
UKBB	MAN2B1	Glyco_hydro_38_C	19	12652207	G	A	c.C1989T	p.P663P	rs1207243486	exonic	synonymous SNV	0	1	0	8.007e-06	7.308	0.22326	0.297626	179.443					.	Likely_benign	6.572e-06	0	1.47e-05
UKBB	MAN2B1	Glyco_hydro_38_C	19	12652245	C	T	c.G1951A	p.E651K	rs756680048	exonic	nonsynonymous SNV	0	1	0	8.007e-06	7.308	0.22326	0.297626	179.443					10.20	Uncertain_significance	6.573e-06	0	1.47e-05
UKBB	MAN2B1	Glyco_hydro_38_C	19	12652379	G	A	c.C1909T	p.R637C	rs749533406	exonic	nonsynonymous SNV	0	1	0	8.007e-06	7.308	0.22326	0.297626	179.443					16.46	Uncertain_significance	6.576e-06	0	0
UKBB	MAN2B1	Glyco_hydro_38_C	19	12655695	T	A	c.A1826T	p.E609V	.	exonic	nonsynonymous SNV	0	1	0	8.007e-06	7.308	0.22326	0.297626	179.443					21.1	.	.	.	.
UKBB	MAN2B1	Glyco_hydro_38_cen	19	12656606	C	T	c.G1606A	p.V536M	rs1364093657	exonic	nonsynonymous SNV	0	1	0	8.007e-06	7.308	0.22326	0.297626	179.443					24.1	.	1.315e-05	0	2.941e-05
UKBB	MAN2B1	Glyco_hydro_38_cen	19	12656610	G	A	c.C1602T	p.F534F	rs1421304561	exonic	synonymous SNV	0	1	0	8.007e-06	7.308	0.22326	0.297626	179.443					8.605	Likely_benign	.	.	.
UKBB	MAN2B1	Glyco_hydro_38_cen	19	12656616	G	A	c.C1596T	p.G532G	.	exonic	synonymous SNV	0	1	0	8.007e-06	7.308	0.22326	0.297626	179.443					8.818	.	.	.	.
UKBB	MAN2B1	Glyco_hydro_38_cen	19	12657462	C	G	c.G1400C	p.G467A	rs1292399747	exonic	nonsynonymous SNV	0	1	0	8.007e-06	7.308	0.22326	0.297626	179.443					11.67	.	6.569e-06	0	1.469e-05
UKBB	MAN2B1	Glyco_hydro_38_cen	19	12657544	C	T	c.G1318A	p.A440T	.	exonic	nonsynonymous SNV	0	1	0	8.007e-06	7.308	0.22326	0.297626	179.443					23.3	.	1.971e-05	0	1.47e-05
UKBB	MAN2B1	Glyco_hydro_38_cen	19	12657547	T	C	c.A1315G	p.M439V	.	exonic	nonsynonymous SNV	0	1	0	8.007e-06	7.308	0.22326	0.297626	179.443					10.06	.	.	.	.
UKBB	MAN2B1	Glyco_hydro_38_N	19	12661332	C	T	c.G954A	p.S318S	rs770875556	exonic	synonymous SNV	0	1	0	8.007e-06	7.308	0.22326	0.297626	179.443					.	Likely_benign	1.314e-05	0	1.47e-05
UKBB	MAN2B1	Glyco_hydro_38_N	19	12663781	G	A	c.C685T	p.R229W	rs763257568	exonic	nonsynonymous SNV	0	1	0	8.007e-06	7.308	0.22326	0.297626	179.443					20.3	Pathogenic/Likely_pathogenic	1.314e-05	0	1.47e-05
UKBB	MAN2B1	Glyco_hydro_38_N	19	12664912	G	A	c.C510T	p.D170D	rs1280928119	exonic	synonymous SNV	0	1	0	8.007e-06	7.308	0.22326	0.297626	179.443					.	Likely_benign	6.568e-06	0	1.47e-05
UKBB	MAN2B1	Glyco_hydro_38_N	19	12665786	G	A	c.C179T	p.P60L	rs145163643	exonic	nonsynonymous SNV	0	1	0	8.007e-06	7.308	0.22326	0.297626	179.443					13.42	Uncertain_significance	2.629e-05	0	2.94e-05
UKBB	MAN2B1	.	19	12666627	G	C	c.C75G	p.S25S	rs1178249579	exonic	synonymous SNV	0	1	0	8.007e-06	7.308	0.22326	0.297626	179.443					.	Likely_benign	.	.	.
UKBB	MAN2B1	.	19	12666665	G	A	c.C37T	p.R13C	rs772572370	exonic	nonsynonymous SNV	0	1	0	8.007e-06	7.308	0.22326	0.297626	179.443					13.72	.	.	.	.
UKBB	MAN2B1	Glyco_hydro_38_cen	19	12658063	T	C	c.A1306G	p.N436D	rs370036738	exonic	nonsynonymous SNV	0	1	0	8.008e-06	7.308	0.22326	0.297626	179.443					14.79	Uncertain_significance	1.322e-05	0	2.946e-05
UKBB	MAN2B1	Glyco_hydro_38_C	19	12649149	G	A	c.C2420T	p.S807L	rs1275304830	exonic	nonsynonymous SNV	0	1	0	8.008e-06	7.308	0.22326	0.297626	179.443					22.9	.	1.315e-05	0	0
UKBB	MAN2B1	Glyco_hydro_38_C	19	12649207	T	C	c.A2362G	p.M788V	.	exonic	nonsynonymous SNV	0	1	0	8.008e-06	7.308	0.22326	0.297626	179.443					9.250	.	.	.	.
UKBB	MAN2B1	Glyco_hydro_38_C	19	12649211	T	C	c.A2358G	p.G786G	rs955076933	exonic	synonymous SNV	0	1	0	8.008e-06	7.308	0.22326	0.297626	179.443					.	Likely_benign	1.315e-05	0	0
UKBB	MAN2B1	Glyco_hydro_38_C	19	12650113	A	G	c.T2153C	p.I718T	.	exonic	nonsynonymous SNV	0	1	0	8.008e-06	7.308	0.22326	0.297626	179.443					19.89	.	.	.	.
UKBB	MAN2B1	Glyco_hydro_38_C	19	12650116	G	A	c.C2150T	p.P717L	rs775010162	exonic	nonsynonymous SNV	0	1	0	8.008e-06	7.308	0.22326	0.297626	179.443					17.34	.	1.316e-05	0	0
UKBB	MAN2B1	Glyco_hydro_38_cen	19	12655876	C	G	c.G1645C	p.V549L	.	exonic	nonsynonymous SNV	0	1	0	8.008e-06	7.308	0.22326	0.297626	179.443					11.57	.	.	.	.
UKBB	MAN2B1	Glyco_hydro_38_cen	19	12656599	T	G	c.A1613C	p.D538A	rs912284640	exonic	nonsynonymous SNV	0	1	0	8.008e-06	7.308	0.22326	0.297626	179.443					19.46	Uncertain_significance	6.586e-06	0	1.471e-05
UKBB	MAN2B1	Glyco_hydro_38_cen	19	12656656	C	T	c.G1556A	p.R519Q	.	exonic	nonsynonymous SNV	0	1	0	8.008e-06	7.308	0.22326	0.297626	179.443					36	.	.	.	.
UKBB	MAN2B1	Glyco_hydro_38_cen	19	12656967	G	A	c.C1506T	p.L502L	rs1406503787	exonic	synonymous SNV	0	1	0	8.008e-06	7.308	0.22326	0.297626	179.443					9.796	Likely_benign	.	.	.
UKBB	MAN2B1	Glyco_hydro_38_cen	19	12656990	G	A	c.C1483T	p.L495L	.	exonic	synonymous SNV	0	1	0	8.008e-06	7.308	0.22326	0.297626	179.443					4.644	.	.	.	.
UKBB	MAN2B1	Glyco_hydro_38_cen	19	12657022	C	G	c.G1451C	p.G484A	.	exonic	nonsynonymous SNV	0	1	0	8.008e-06	7.308	0.22326	0.297626	179.443					13.63	Uncertain_significance	.	.	.
UKBB	MAN2B1	Glyco_hydro_38_cen	19	12657023	C	T	c.G1450A	p.G484S	rs377509266	exonic	nonsynonymous SNV	0	1	0	8.008e-06	7.308	0.22326	0.297626	179.443					14.19	Uncertain_significance	1.971e-05	0	2.94e-05
UKBB	MAN2B1	Glyco_hydro_38_N	19	12661340	T	C	c.A946G	p.M316V	rs373636903	exonic	nonsynonymous SNV	0	1	0	8.008e-06	7.308	0.22326	0.297626	179.443					22.6	Uncertain_significance	1.314e-05	0	2.94e-05
UKBB	MAN2B1	Glyco_hydro_38_N	19	12665713	G	T	c.C252A	p.Y84X	.	exonic	stopgain	0	1	0	8.008e-06	7.308	0.22326	0.297626	179.443					36	Pathogenic	.	.	.
UKBB	MAN2B1	Glyco_hydro_38_C	19	12649413	G	A	c.C2280T	p.P760P	rs138358081	exonic	synonymous SNV	0	1	0	8.009e-06	7.308	0.22326	0.297626	179.443					.	Benign/Likely_benign	0.0015	0	1.473e-05
UKBB	MAN2B1	Glyco_hydro_38_C	19	12650014	G	A	c.C2163T	p.G721G	rs770976179	exonic	synonymous SNV	0	1	0	8.009e-06	7.308	0.22326	0.297626	179.443					.	Likely_benign	.	.	.
UKBB	MAN2B1	Glyco_hydro_38_cen	19	12657455	C	T	c.G1407A	p.G469G	rs1382087193	exonic	synonymous SNV	0	1	0	8.009e-06	7.308	0.22326	0.297626	179.443					.	Likely_benign	.	.	.
UKBB	MAN2B1	Glyco_hydro_38_C	19	12648174	C	T	c.2661+1G>A;NM_000528		rs771953225	exonic	.	0	1	0	8.01e-06	7.308	0.22326	0.297626	179.443					15.33	Likely_pathogenic	2.629e-05	0	1.47e-05
UKBB	MAN2B1	Glyco_hydro_38_cen	19	12656672	A	G	c.T1540C	p.Y514H	.	exonic	nonsynonymous SNV	0	1	0	8.01e-06	7.308	0.22326	0.297626	179.443					25.5	.	.	.	.
UKBB	MAN2B1	Glyco_hydro_38_cen	19	12657033	C	T	c.G1440A	p.A480A	.	exonic	synonymous SNV	0	1	0	8.01e-06	7.308	0.22326	0.297626	179.443					2.374	Likely_benign	.	.	.
UKBB	MAN2B1	Glyco_hydro_38_C	19	12649373	A	G	c.T2320C	p.Y774H	.	exonic	nonsynonymous SNV	0	1	0	8.011e-06	7.308	0.22326	0.297626	179.443					20.5	.	.	.	.
UKBB	MAN2B1	Glyco_hydro_38_C	19	12647588	A	G	c.T2672C	p.L891P	rs864621989	exonic	nonsynonymous SNV	0	1	0	8.012e-06	7.308	0.22326	0.297626	179.443					13.83	Uncertain_significance	.	.	.
UKBB	MAN2B1	Glyco_hydro_38_N	19	12661281	G	A	c.C1005T	p.L335L	.	exonic	synonymous SNV	0	1	0	8.012e-06	7.308	0.22326	0.297626	179.443					.	Likely_benign	.	.	.
UKBB	MAN2B1	Glyco_hydro_38_cen	19	12656676	G	T	c.C1536A	p.I512I	.	exonic	synonymous SNV	0	1	0	8.014e-06	7.308	0.22326	0.297626	179.443					6.328	Likely_benign	.	.	.
UKBB	MAN2B1	Glyco_hydro_38_C	19	12652271	C	A	c.1926-1G>T;NM_000528		rs763100457	exonic	.	0	1	0	8.016e-06	7.308	0.22326	0.297626	179.443					13.10	Pathogenic/Likely_pathogenic	1.972e-05	0	0
UKBB	MAN2B1	Glyco_hydro_38_C	19	12649912	C	T	c.2264+1G>A;NM_000528		rs1022927322	exonic	.	0	1	0	8.017e-06	7.308	0.22326	0.297626	179.443					12.96	Likely_pathogenic	6.587e-06	0	1.473e-05
UKBB	MAN2B1	Glyco_hydro_38_C	19	12652158	C	T	c.G2038A	p.V680M	.	exonic	nonsynonymous SNV	0	1	0	8.018e-06	7.308	0.22326	0.297626	179.443					12.43	.	.	.	.
UKBB	MAN2B1	Glyco_hydro_38_cen	19	12656950	C	T	c.G1523A	p.R508H	rs758317920	exonic	nonsynonymous SNV	0	1	0	8.02e-06	7.308	0.22326	0.297626	179.443					15.27	.	.	.	.
UKBB	MAN2B1	Glyco_hydro_38_C	19	12647239	T	C	c.A2914G	p.N972D	rs148080695	exonic	nonsynonymous SNV	0	1	0	8.021e-06	7.308	0.22326	0.297626	179.443					1.734	Likely_benign	0.0004	0	0
UKBB	MAN2B1	.	19	12646631	C	T	c.G3022A	p.V1008M	.	exonic	nonsynonymous SNV	0	1	0	8.025e-06	7.308	0.22326	0.297626	179.443					9.850	.	.	.	.
UKBB	MAN2B1	Glyco_hydro_38_C	19	12649423	T	C	c.A2270G	p.D757G	rs1015858658	exonic	nonsynonymous SNV	0	1	0	8.026e-06	7.308	0.22326	0.297626	179.443					14.11	.	.	.	.
UKBB	MAN2B1	.	19	12646634	C	T	c.G3019A	p.E1007K	.	exonic	nonsynonymous SNV	0	1	0	8.029e-06	7.308	0.22326	0.297626	179.443					13.68	.	.	.	.
UKBB	MAN2B1	Glyco_hydro_38_cen	19	12656573	C	G	c.G1639C	p.D547H	.	exonic	nonsynonymous SNV	0	1	0	8.041e-06	7.308	0.22326	0.297626	179.443					16.66	.	.	.	.
UKBB	MAN2B1	Glyco_hydro_38_N	19	12661259	C	T	c.1026+1G>A;NM_000528		.	exonic	.	0	1	0	8.084e-06	7.308	0.22326	0.297626	179.443					16.89	.	.	.	.
UKBB	MAN2B1	Glyco_hydro_38_N	19	12661377	C	T	c.910-1G>A;NM_000528		rs1289359595	exonic	.	0	1	0	8.132e-06	7.308	0.22326	0.297626	179.443					14.92	.	.	.	.
UKBB	MAN2B1	Glyco_hydro_38_C	19	12646696	G	A	c.C2957T	p.P986L	rs373174565	exonic	nonsynonymous SNV	0	2	0	1.601e-05	4.38473	0.340056	0.210447	91.3574					13.97	Uncertain_significance	1.315e-05	0	2.941e-05
UKBB	MAN2B1	Glyco_hydro_38_C	19	12649387	G	A	c.C2306T	p.P769L	rs764964301	exonic	nonsynonymous SNV	0	2	0	1.601e-05	4.38473	0.340056	0.210447	91.3574					13.26	Uncertain_significance	6.585e-06	0	1.471e-05
UKBB	MAN2B1	Glyco_hydro_38_cen	19	12658062	C	A	c.1306+1G>T;NM_000528		rs1057516745	exonic	.	0	2	0	1.601e-05	4.38473	0.340056	0.210447	91.3574					14.70	Pathogenic/Likely_pathogenic	.	.	.
UKBB	MAN2B1	.	19	12666683	C	G	c.G19C	p.A7P	rs199673719	exonic	nonsynonymous SNV	0	2	0	1.601e-05	4.38473	0.340056	0.210447	91.3574					12.31	Uncertain_significance	0.0001	0.0003	0.0001
UKBB	MAN2B1	Glyco_hydro_38_C	19	12646695	C	T	c.G2958A	p.P986P	rs369658144	exonic	synonymous SNV	0	2	0	1.601e-05	4.38473	0.340056	0.210447	91.3574					.	Likely_benign	6.577e-06	0	0
UKBB	MAN2B1	Glyco_hydro_38_C	19	12647517	G	A	c.C2743T	p.R915C	rs864621990	exonic	nonsynonymous SNV	0	2	0	1.601e-05	4.38473	0.340056	0.210447	91.3574					18.49	Uncertain_significance	.	.	.
UKBB	MAN2B1	Glyco_hydro_38_C	19	12647537	C	A	c.G2723T	p.G908V	.	exonic	nonsynonymous SNV	0	2	0	1.601e-05	4.38473	0.340056	0.210447	91.3574					10.58	.	.	.	.
UKBB	MAN2B1	Glyco_hydro_38_C	19	12648212	C	G	c.G2624C	p.G875A	rs1413967043	exonic	nonsynonymous SNV	0	2	0	1.601e-05	4.38473	0.340056	0.210447	91.3574					6.881	.	3.943e-05	0	8.82e-05
UKBB	MAN2B1	Glyco_hydro_38_C	19	12648242	G	A	c.C2594T	p.A865V	rs1433300062	exonic	nonsynonymous SNV	0	2	0	1.601e-05	4.38473	0.340056	0.210447	91.3574					17.07	.	.	.	.
UKBB	MAN2B1	Glyco_hydro_38_C	19	12648374	C	G	c.G2462C	p.G821A	rs369174673	exonic	nonsynonymous SNV	0	2	0	1.601e-05	4.38473	0.340056	0.210447	91.3574					0.713	.	6.57e-06	0	1.47e-05
UKBB	MAN2B1	Glyco_hydro_38_C	19	12649931	C	T	c.G2246A	p.R749Q	rs373240866	exonic	nonsynonymous SNV	0	2	0	1.601e-05	4.38473	0.340056	0.210447	91.3574					15.88	Conflicting_classifications_of_pathogenicity	3.951e-05	0.0003	1.471e-05
UKBB	MAN2B1	Glyco_hydro_38_C	19	12649956	G	A	c.C2221T	p.R741C	rs767192781	exonic	nonsynonymous SNV	0	2	0	1.601e-05	4.38473	0.340056	0.210447	91.3574					10.65	Uncertain_significance	1.32e-05	0	0
UKBB	MAN2B1	Glyco_hydro_38_C	19	12650176	G	A	c.C2090T	p.S697F	.	exonic	nonsynonymous SNV	0	2	0	1.601e-05	4.38473	0.340056	0.210447	91.3574					19.75	.	.	.	.
UKBB	MAN2B1	Glyco_hydro_38_C	19	12652192	C	T	c.G2004A	p.P668P	rs762152042	exonic	synonymous SNV	0	2	0	1.601e-05	4.38473	0.340056	0.210447	91.3574					.	Conflicting_classifications_of_pathogenicity	3.286e-05	0	1.47e-05
UKBB	MAN2B1	Glyco_hydro_38_C	19	12652247	T	C	c.A1949G	p.N650S	rs747459989	exonic	nonsynonymous SNV	0	2	0	1.601e-05	4.38473	0.340056	0.210447	91.3574					12.87	.	6.572e-06	0	1.47e-05
UKBB	MAN2B1	Glyco_hydro_38_C	19	12652257	T	C	c.A1939G	p.I647V	.	exonic	nonsynonymous SNV	0	2	0	1.601e-05	4.38473	0.340056	0.210447	91.3574					0.179	.	.	.	.
UKBB	MAN2B1	Glyco_hydro_38_C	19	12655721	C	T	c.G1800A	p.W600X	.	exonic	stopgain	0	2	0	1.601e-05	4.38473	0.340056	0.210447	91.3574					13.13	Likely_pathogenic	.	.	.
UKBB	MAN2B1	Glyco_hydro_38_cen	19	12656985	G	A	c.C1488T	p.N496N	.	exonic	synonymous SNV	0	2	0	1.601e-05	4.38473	0.340056	0.210447	91.3574					7.996	.	.	.	.
UKBB	MAN2B1	Glyco_hydro_38_cen	19	12657015	T	G	c.A1458C	p.K486N	rs142734279	exonic	nonsynonymous SNV	0	2	0	1.601e-05	4.38473	0.340056	0.210447	91.3574					7.753	Uncertain_significance	3.942e-05	0	0
UKBB	MAN2B1	Glyco_hydro_38_cen	19	12657533	C	T	c.G1329A	p.Q443Q	.	exonic	synonymous SNV	0	2	0	1.601e-05	4.38473	0.340056	0.210447	91.3574					.	.	.	.	.
UKBB	MAN2B1	Glyco_hydro_38_cen	19	12658287	G	A	c.C1164T	p.T388T	rs762375074	exonic	synonymous SNV	0	2	0	1.601e-05	4.38473	0.340056	0.210447	91.3574					.	Conflicting_classifications_of_pathogenicity	5.914e-05	0	1.47e-05
UKBB	MAN2B1	Glyco_hydro_38_N	19	12658457	G	A	c.C1077T	p.L359L	.	exonic	synonymous SNV	0	2	0	1.601e-05	4.38473	0.340056	0.210447	91.3574					.	.	.	.	.
UKBB	MAN2B1	Glyco_hydro_38_N	19	12658498	T	C	c.A1036G	p.S346G	.	exonic	nonsynonymous SNV	0	2	0	1.601e-05	4.38473	0.340056	0.210447	91.3574					18.46	.	.	.	.
UKBB	MAN2B1	Glyco_hydro_38_N	19	12663347	G	A	c.C879T	p.V293V	rs746756800	exonic	synonymous SNV	0	2	0	1.601e-05	4.38473	0.340056	0.210447	91.3574					.	Likely_benign	6.573e-06	0	0
UKBB	MAN2B1	Glyco_hydro_38_N	19	12664804	C	T	c.G618A	p.S206S	rs1287151465	exonic	synonymous SNV	0	2	0	1.601e-05	4.38473	0.340056	0.210447	91.3574					.	Likely_benign	6.569e-06	0	1.47e-05
UKBB	MAN2B1	Glyco_hydro_38_N	19	12664972	G	A	c.C450T	p.F150F	rs776494571	exonic	synonymous SNV	0	2	0	1.601e-05	4.38473	0.340056	0.210447	91.3574					.	Likely_benign	6.568e-06	0	1.47e-05
UKBB	MAN2B1	Glyco_hydro_38_N	19	12665389	A	G	c.T399C	p.N133N	.	exonic	synonymous SNV	0	2	0	1.601e-05	4.38473	0.340056	0.210447	91.3574					.	.	6.594e-06	0	0
UKBB	MAN2B1	Glyco_hydro_38_N	19	12665445	G	A	c.C343T	p.R115C	rs773985280	exonic	nonsynonymous SNV	0	2	0	1.601e-05	4.38473	0.340056	0.210447	91.3574					23.5	.	1.314e-05	0	1.47e-05
UKBB	MAN2B1	Glyco_hydro_38_N	19	12665466	A	G	c.T322C	p.L108L	rs766694689	exonic	synonymous SNV	0	2	0	1.601e-05	4.38473	0.340056	0.210447	91.3574					.	Likely_benign	2.628e-05	0	5.879e-05
UKBB	MAN2B1	Glyco_hydro_38_N	19	12665709	A	G	c.T256C	p.Y86H	rs1171416815	exonic	nonsynonymous SNV	0	2	0	1.601e-05	4.38473	0.340056	0.210447	91.3574					28.4	.	.	.	.
UKBB	MAN2B1	.	19	12666647	C	T	c.G55A	p.A19T	rs1346520961	exonic	nonsynonymous SNV	0	2	0	1.601e-05	4.38473	0.340056	0.210447	91.3574					14.74	Uncertain_significance	6.571e-06	0	1.47e-05
UKBB	MAN2B1	.	19	12666668	C	T	c.G34A	p.A12T	rs747538432	exonic	nonsynonymous SNV	0	2	0	1.601e-05	4.38473	0.340056	0.210447	91.3574					14.07	Conflicting_classifications_of_pathogenicity	1.971e-05	0	0
UKBB	MAN2B1	Glyco_hydro_38_C	19	12646664	G	A	c.C2989T	p.R997C	rs758755293	exonic	nonsynonymous SNV	0	2	0	1.602e-05	4.38473	0.340056	0.210447	91.3574					32	Uncertain_significance	3.287e-05	0	2.94e-05
UKBB	MAN2B1	Glyco_hydro_38_C	19	12646711	G	A	c.C2942T	p.P981L	rs376856949	exonic	nonsynonymous SNV	0	2	0	1.602e-05	4.38473	0.340056	0.210447	91.3574					10.63	Uncertain_significance	3.284e-05	0	5.882e-05
UKBB	MAN2B1	Glyco_hydro_38_C	19	12646710	C	T	c.G2943A	p.P981P	rs192184706	exonic	synonymous SNV	0	2	0	1.602e-05	4.38473	0.340056	0.210447	91.3574					.	Likely_benign	3.286e-05	0	1.471e-05
UKBB	MAN2B1	Glyco_hydro_38_C	19	12649417	C	T	c.G2276A	p.R759Q	rs771163474	exonic	nonsynonymous SNV	0	2	0	1.602e-05	4.38473	0.340056	0.210447	91.3574					21.7	Uncertain_significance	6.762e-06	0	0
UKBB	MAN2B1	Glyco_hydro_38_C	19	12652258	A	G	c.T1938C	p.S646S	rs1318039576	exonic	synonymous SNV	0	2	0	1.602e-05	4.38473	0.340056	0.210447	91.3574					4.240	.	0	0	0
UKBB	MAN2B1	Glyco_hydro_38_cen	19	12656975	A	T	c.T1498A	p.C500S	rs747721968	exonic	nonsynonymous SNV	0	2	0	1.602e-05	4.38473	0.340056	0.210447	91.3574					25.8	Uncertain_significance	1.971e-05	0	0
UKBB	MAN2B1	Glyco_hydro_38_N	19	12665800	G	A	c.C165T	p.C55C	rs1369828870	exonic	synonymous SNV	0	2	0	1.603e-05	4.38473	0.340056	0.210447	91.3574					.	Likely_benign	1.314e-05	0	2.94e-05
UKBB	MAN2B1	Glyco_hydro_38_C	19	12650203	A	T	c.T2063A	p.V688E	.	exonic	nonsynonymous SNV	0	2	0	1.609e-05	4.38473	0.340056	0.210447	91.3574					23.2	.	.	.	.
UKBB	MAN2B1	Glyco_hydro_38_C	19	12652152	C	T	c.2043+1G>A;NM_000528		.	exonic	.	0	2	0	1.612e-05	4.38473	0.340056	0.210447	91.3574					13.49	Likely_pathogenic	.	.	.
UKBB	MAN2B1	Glyco_hydro_38_C	19	12650013	C	T	c.G2164A	p.D722N	rs749183690	exonic	nonsynonymous SNV	0	3	0	2.402e-05	3.1319	0.450211	0.161728	60.65					21.2	Uncertain_significance	3.285e-05	0	1.47e-05
UKBB	MAN2B1	Glyco_hydro_38_C	19	12650193	G	A	c.C2073T	p.N691N	rs376110556	exonic	synonymous SNV	0	3	0	2.402e-05	3.1319	0.450211	0.161728	60.65					.	Likely_benign	6.575e-06	0	1.47e-05
UKBB	MAN2B1	Glyco_hydro_38_cen	19	12655847	C	T	c.G1674A	p.A558A	rs762375401	exonic	synonymous SNV	0	3	0	2.402e-05	3.1319	0.450211	0.161728	60.65					10.31	Likely_benign	3.287e-05	0	4.412e-05
UKBB	MAN2B1	Glyco_hydro_38_C	19	12647542	G	C	c.C2718G	p.S906R	.	exonic	nonsynonymous SNV	0	3	0	2.402e-05	3.1319	0.450211	0.161728	60.65					2.050	.	.	.	.
UKBB	MAN2B1	Glyco_hydro_38_C	19	12648184	C	T	c.G2652A	p.P884P	rs1046211352	exonic	synonymous SNV	0	3	0	2.402e-05	3.1319	0.450211	0.161728	60.65					.	Likely_benign	1.972e-05	0	4.411e-05
UKBB	MAN2B1	Glyco_hydro_38_C	19	12648314	T	A	c.A2522T	p.H841L	.	exonic	nonsynonymous SNV	0	3	0	2.402e-05	3.1319	0.450211	0.161728	60.65					4.658	.	.	.	.
UKBB	MAN2B1	Glyco_hydro_38_C	19	12648361	C	T	c.G2475A	p.S825S	rs958869615	exonic	synonymous SNV	0	3	0	2.402e-05	3.1319	0.450211	0.161728	60.65					.	Likely_benign	6.571e-06	0	1.47e-05
UKBB	MAN2B1	Glyco_hydro_38_C	19	12649973	G	A	c.C2204T	p.P735L	rs1270784757	exonic	nonsynonymous SNV	0	3	0	2.402e-05	3.1319	0.450211	0.161728	60.65					10.31	Uncertain_significance	1.976e-05	0	1.471e-05
UKBB	MAN2B1	Glyco_hydro_38_cen	19	12657014	C	G	c.G1459C	p.D487H	rs1229982479	exonic	nonsynonymous SNV	0	3	0	2.402e-05	3.1319	0.450211	0.161728	60.65					9.214	.	6.57e-06	0	1.47e-05
UKBB	MAN2B1	Glyco_hydro_38_cen	19	12657498	T	C	c.A1364G	p.H455R	.	exonic	nonsynonymous SNV	0	3	0	2.402e-05	3.1319	0.450211	0.161728	60.65					12.40	.	.	.	.
UKBB	MAN2B1	Glyco_hydro_38_N	19	12663807	C	T	c.G659A	p.R220H	rs1310537291	exonic	nonsynonymous SNV	0	3	0	2.402e-05	3.1319	0.450211	0.161728	60.65					25.7	Uncertain_significance	1.972e-05	0	0
UKBB	MAN2B1	Glyco_hydro_38_N	19	12664840	G	A	c.C582T	p.H194H	rs1424705311	exonic	synonymous SNV	0	3	0	2.402e-05	3.1319	0.450211	0.161728	60.65					.	Likely_benign	.	.	.
UKBB	MAN2B1	Glyco_hydro_38_C	19	12650104	C	A	c.G2162T	p.G721V	rs778884658	exonic	nonsynonymous SNV	0	3	0	2.403e-05	3.1319	0.450211	0.161728	60.65					10.96	.	.	.	.
UKBB	MAN2B1	Glyco_hydro_38_C	19	12650212	A	G	c.T2054C	p.V685A	rs745749915	exonic	nonsynonymous SNV	0	3	0	2.408e-05	3.1319	0.450211	0.161728	60.65					24.5	.	6.575e-06	0	0
UKBB	MAN2B1	Glyco_hydro_38_N	19	12661371	C	T	c.G915A	p.R305R	.	exonic	synonymous SNV	0	3	0	2.416e-05	3.1319	0.450211	0.161728	60.65					.	Likely_benign	.	.	.
UKBB	MAN2B1	Glyco_hydro_38_C	19	12652446	C	T	c.G1842A	p.T614T	rs369071579	exonic	synonymous SNV	1	26	0.0001756	0.0002082	1.24092	0.797087	0.23941	6.43199	0.84333	0.867227	0.114396	6.21704	0.199	Conflicting_classifications_of_pathogenicity	2.63e-05	0	4.41e-05
UKBB	MAN2B1	Glyco_hydro_38_C	19	12652378	C	T	c.G1910A	p.R637H	rs146725928	exonic	nonsynonymous SNV	0	4	0	3.203e-05	2.43588	0.550382	0.131109	45.2565					15.93	.	6.577e-06	0	1.47e-05
UKBB	MAN2B1	Glyco_hydro_38_N	19	12664820	G	C	c.C602G	p.S201C	rs776241681	exonic	nonsynonymous SNV	0	4	0	3.203e-05	2.43588	0.550382	0.131109	45.2565					34	Uncertain_significance	6.569e-06	0	1.47e-05
UKBB	MAN2B1	Glyco_hydro_38_C	19	12647539	C	T	c.G2721A	p.W907X	rs559789684	exonic	stopgain	0	4	0	3.203e-05	2.43588	0.550382	0.131109	45.2565					38	.	6.564e-06	0	1.47e-05
UKBB	MAN2B1	Glyco_hydro_38_C	19	12650146	C	T	c.G2120A	p.R707Q	rs371812948	exonic	nonsynonymous SNV	0	4	0	3.203e-05	2.43588	0.550382	0.131109	45.2565					7.820	.	1.315e-05	0	2.94e-05
UKBB	MAN2B1	Glyco_hydro_38_C	19	12652405	A	G	c.T1883C	p.M628T	rs1442334390	exonic	nonsynonymous SNV	0	4	0	3.203e-05	2.43588	0.550382	0.131109	45.2565					4.014	.	6.576e-06	0	1.47e-05
UKBB	MAN2B1	Glyco_hydro_38_cen	19	12655861	A	G	c.T1660C	p.S554P	rs771628343	exonic	nonsynonymous SNV	0	4	0	3.203e-05	2.43588	0.550382	0.131109	45.2565					8.706	.	1.316e-05	0	1.47e-05
UKBB	MAN2B1	Glyco_hydro_38_cen	19	12658089	T	C	c.A1280G	p.Y427C	rs758438448	exonic	nonsynonymous SNV	0	4	0	3.203e-05	2.43588	0.550382	0.131109	45.2565					16.86	.	1.996e-05	0	4.432e-05
UKBB	MAN2B1	Glyco_hydro_38_N	19	12661274	G	A	c.C1012T	p.L338L	rs143670944	exonic	synonymous SNV	0	4	0	3.208e-05	2.43588	0.550382	0.131109	45.2565					.	Likely_benign	1.314e-05	0	1.47e-05
UKBB	MAN2B1	Glyco_hydro_38_N	19	12661264	G	A	c.C1022T	p.A341V	rs574049175	exonic	nonsynonymous SNV	0	4	0	3.215e-05	2.43588	0.550382	0.131109	45.2565					16.12	Uncertain_significance	3.283e-05	0	2.94e-05
UKBB	MAN2B1	Glyco_hydro_38_C	19	12650108	C	T	c.G2158A	p.V720M	rs148134639	exonic	nonsynonymous SNV	2	50	0.0003515	0.0004004	1.08526	0.899558	0.304628	3.8663	0.877034	0.855669	0.213294	3.60624	14.68	Uncertain_significance	0.0001	0	0.0002
UKBB	MAN2B1	Glyco_hydro_38_cen	19	12658084	A	G	c.T1285C	p.S429P	.	exonic	nonsynonymous SNV	0	5	0	4.003e-05	1.99296	0.640616	0.11017	36.0526					16.85	.	.	.	.
UKBB	MAN2B1	Glyco_hydro_38_N	19	12664825	G	A	c.C597T	p.G199G	rs200872797	exonic	synonymous SNV	0	5	0	4.003e-05	1.99296	0.640616	0.11017	36.0526					.	Conflicting_classifications_of_pathogenicity	1.969e-05	0	4.41e-05
UKBB	MAN2B1	Glyco_hydro_38_cen	19	12657448	C	T	c.G1414A	p.E472K	rs749371047	exonic	nonsynonymous SNV	0	5	0	4.003e-05	1.99296	0.640616	0.11017	36.0526					13.03	Uncertain_significance	8.541e-05	0	0.0001
UKBB	MAN2B1	Glyco_hydro_38_C	19	12649929	C	T	c.G2248A	p.E750K	rs1320815726	exonic	nonsynonymous SNV	0	5	0	4.004e-05	1.99296	0.640616	0.11017	36.0526					16.70	.	.	.	.
UKBB	MAN2B1	.	19	12666694	G	A	c.C8T	p.A3V	rs991079968	exonic	nonsynonymous SNV	0	6	0	4.804e-05	1.68633	0.721819	0.0949707	29.9429					12.97	Uncertain_significance	.	.	.
UKBB	MAN2B1	Glyco_hydro_38_C	19	12646654	A	G	c.T2999C	p.L1000P	rs762104115	exonic	nonsynonymous SNV	0	6	0	4.806e-05	1.68633	0.721819	0.0949707	29.9429					22.8	Uncertain_significance	1.315e-05	0	2.94e-05
UKBB	MAN2B1	Glyco_hydro_38_C	19	12649347	G	A	c.C2346T	p.Y782Y	rs948101708	exonic	synonymous SNV	0	6	0	4.808e-05	1.68633	0.721819	0.0949707	29.9429					.	Likely_benign	1.973e-05	0	1.471e-05
UKBB	MAN2B1	Glyco_hydro_38_C	19	12649920	C	T	c.G2257A	p.E753K	rs141212446	exonic	nonsynonymous SNV	10	237	0.001756	0.001898	0.96901	0.92063	0.521671	1.79995	0.924969	0.809423	0.490731	1.74346	0.381	Conflicting_classifications_of_pathogenicity	0.0013	0.0035	0.0023
UKBB	MAN2B1	Glyco_hydro_38_N	19	12663437	C	T	c.G789A	p.P263P	rs149484019	exonic	synonymous SNV	0	7	0	5.604e-05	1.46146	0.795049	0.0834445	25.5962					.	Likely_benign	0.0001	0.0014	8.82e-05
UKBB	MAN2B1	Glyco_hydro_38_C	19	12648354	G	A	c.C2482T	p.L828L	rs1406149211	exonic	synonymous SNV	0	7	0	5.604e-05	1.46146	0.795049	0.0834445	25.5962					.	Likely_benign	.	.	.
UKBB	MAN2B1	Glyco_hydro_38_cen	19	12657481	C	T	c.G1381A	p.A461T	.	exonic	nonsynonymous SNV	0	7	0	5.604e-05	1.46146	0.795049	0.0834445	25.5962					15.13	.	.	.	.
UKBB	MAN2B1	Glyco_hydro_38_C	19	12647570	G	A	c.C2690T	p.P897L	rs1272182872	exonic	nonsynonymous SNV	0	8	0	6.405e-05	1.2895	0.861311	0.0744067	22.3477					14.06	.	.	.	.
UKBB	MAN2B1	Glyco_hydro_38_C	19	12647497	G	A	c.C2763T	p.A921A	rs150866794	exonic	synonymous SNV	1	32	0.0001756	0.0002562	1.01173	0.988862	0.19679	5.20146	0.68514	0.709675	0.0935859	5.01589	.	Likely_benign	0.0002	0	0.0003
UKBB	MAN2B1	Glyco_hydro_38_cen	19	12656994	T	C	c.A1479G	p.Q493Q	rs200174885	exonic	synonymous SNV	0	9	0	7.206e-05	1.15375	0.92149	0.0671316	19.8287					1.960	.	3.285e-05	0	5.88e-05
UKBB	MAN2B1	Glyco_hydro_38_C	19	12649182	C	T	c.G2387A	p.R796H	rs750957781	exonic	nonsynonymous SNV	0	9	0	7.206e-05	1.15375	0.92149	0.0671316	19.8287					32	Uncertain_significance	.	.	.
UKBB	MAN2B1	Glyco_hydro_38_C	19	12655693	C	G	c.1827+1G>C;NM_000528		rs80338677	exonic	.	1	34	0.0001756	0.0002722	0.953048	0.954033	0.185765	4.88952	0.644817	0.665452	0.0882344	4.71232	15.43	Pathogenic	7.889e-05	0	0.0002
UKBB	MAN2B1	Glyco_hydro_38_N	19	12665434	G	A	c.C354T	p.Y118Y	rs150012768	exonic	synonymous SNV	0	11	0	9.062e-05	0.953065	0.973456	0.0561462	16.178					.	Likely_benign	6.578e-06	0	1.471e-05
UKBB	MAN2B1	Glyco_hydro_38_C	19	12652454	G	A	c.C1834T	p.R612W	rs753090203	exonic	nonsynonymous SNV	0	12	0	9.616e-05	0.876805	0.927373	0.0518982	14.8134					14.38	Uncertain_significance	3.288e-05	0	5.881e-05
UKBB	MAN2B1	Glyco_hydro_38_C	19	12646690	T	C	c.A2963G	p.N988S	rs753397171	exonic	nonsynonymous SNV	0	13	0	0.0001041	0.811844	0.884927	0.0482471	13.6607					0.224	Conflicting_classifications_of_pathogenicity	0.0001	0	0.0001
UKBB	MAN2B1	Glyco_hydro_38_cen	19	12655864	T	C	c.A1657G	p.S553G	rs373101689	exonic	nonsynonymous SNV	0	14	0	0.0001121	0.755842	0.845713	0.0450755	12.6742					12.04	Uncertain_significance	3.293e-05	0	7.355e-05
UKBB	MAN2B1	Glyco_hydro_38_C	19	12650215	A	G	c.T2051C	p.L684S	rs779966472	exonic	nonsynonymous SNV	0	14	0	0.0001125	0.755842	0.845713	0.0450755	12.6742					13.06	Uncertain_significance	4.602e-05	0	8.823e-05
UKBB	MAN2B1	Glyco_hydro_38_N	19	12663723	G	A	c.C743T	p.P248L	rs117843968	exonic	nonsynonymous SNV	33	824	0.005794	0.006597	0.889351	0.508364	0.62828	1.25891	0.876757	0.461404	0.617839	1.24418	20.4	Conflicting_classifications_of_pathogenicity	0.0023	0.0012	0.0041
UKBB	MAN2B1	Glyco_hydro_38_C	19	12649141	G	A	c.C2428T	p.L810F	rs367852398	exonic	nonsynonymous SNV	0	15	0	0.0001202	0.707067	0.809383	0.0422948	11.8205					21.0	Uncertain_significance	3.286e-05	0	5.88e-05
UKBB	MAN2B1	Glyco_hydro_38_C	19	12649146	A	G	c.T2423C	p.L808P	rs80338681	exonic	nonsynonymous SNV	0	16	0	0.0001281	0.664204	0.775635	0.039837	11.0743					19.57	Pathogenic/Likely_pathogenic	5.258e-05	0	8.82e-05
UKBB	MAN2B1	Glyco_hydro_38_N	19	12663722	C	T	c.G744A	p.P248P	rs3745649	exonic	synonymous SNV	0	20	0	0.0001601	0.534569	0.661739	0.0323221	8.84113					.	Conflicting_classifications_of_pathogenicity	0.0001	0	0.0003
UKBB	MAN2B1	Glyco_hydro_38_C	19	12647532	C	T	c.G2728A	p.E910K	rs139366493	exonic	nonsynonymous SNV	1	50	0.0001756	0.0004003	0.650925	0.604404	0.128257	3.30356	0.438363	0.414251	0.060533	3.17451	6.414	Uncertain_significance	0.0001	0	0.0002
UKBB	MAN2B1	Glyco_hydro_38_C	19	12655706	G	A	c.C1815T	p.T605T	rs746035776	exonic	synonymous SNV	0	27	0	0.0002162	0.398452	0.519081	0.0242979	6.53406					11.08	Likely_benign	2.63e-05	0	4.409e-05
UKBB	MAN2B1	Glyco_hydro_38_C	19	12652264	G	A	c.C1932T	p.N644N	rs34853569	exonic	synonymous SNV	0	37	0	0.0002963	0.292151	0.387444	0.0179348	4.75904					0.018	Benign	0.0105	0	0.0003
UKBB	MAN2B1	Glyco_hydro_38_C	19	12647562	G	T	c.C2698A	p.H900N	rs200033151	exonic	nonsynonymous SNV	1	80	0.0001756	0.0006406	0.408148	0.276972	0.0811273	2.05338	0.273845	0.198116	0.0380916	1.96871	16.87	Uncertain_significance	0.0003	0	0.0007
UKBB	MANBA	Glycosidases	4	102657875	G	A	c.C1511T	p.T504M	rs370002189	exonic	nonsynonymous SNV	2	0	0.0003519	0	109.699	0.00242823	5.26503	2285.61					9.437	Uncertain_significance	7.885e-05	0	7.351e-05
UKBB	MANBA	Galactose-binding like	4	102722889	A	G	c.T531C	p.H177H	rs149902075	exonic	synonymous SNV	9	138	0.00158	0.001105	1.50527	0.223446	0.779222	2.90782	1.43145	0.297881	0.728578	2.8124	.	Conflicting_classifications_of_pathogenicity	0.0006	0.0003	0.0011
UKBB	MANBA	Glycosidases	4	102664823	G	A	c.C1347T	p.I449I	.	exonic	synonymous SNV	1	0	0.0001769	0	65.7961	0.0103605	2.67962	1615.58					.	.	.	.	.
UKBB	MANBA	.	4	102635943	T	C	c.A2079G	p.P693P	rs148402714	exonic	synonymous SNV	1	0	0.0001759	0	65.7961	0.0103605	2.67962	1615.58					.	Likely_benign	6.569e-06	0	1.47e-05
UKBB	MANBA	Glycosidases	4	102657764	C	T	c.G1622A	p.W541X	rs771865668	exonic	stopgain	1	0	0.0001757	0	65.7961	0.0103605	2.67962	1615.58					39	Pathogenic/Likely_pathogenic	.	.	.
UKBB	MANBA	Mannosidase_ig	4	102634998	C	T	c.G2205A	p.V735V	.	exonic	synonymous SNV	1	0	0.0001756	0	65.7961	0.0103605	2.67962	1615.58					.	.	.	.	.
UKBB	MANBA	Galactose-binding like	4	102722875	C	T	c.G545A	p.R182Q	rs759103361	exonic	nonsynonymous SNV	1	0	0.0001756	0	65.7961	0.0103605	2.67962	1615.58					18.51	Uncertain_significance	2.629e-05	0	0
UKBB	MANBA	Galactose-binding like	4	102760782	A	G	c.T113C	p.L38P	rs1270503700	exonic	nonsynonymous SNV	1	0	0.0001756	0	65.7961	0.0103605	2.67962	1615.58					14.17	.	6.572e-06	0	1.47e-05
UKBB	MANBA	Glycosidases	4	102657691	T	C	c.A1695G	p.T565T	rs141553684	exonic	synonymous SNV	1	1	0.0001769	8.076e-06	21.9317	0.00749837	2.28053	210.915	21.9354	0.0290052	1.37161	350.799	.	Likely_benign	6.568e-06	0	1.47e-05
UKBB	MANBA	Glycosidases	4	102650607	C	A	c.G1799T	p.G600V	rs771405372	exonic	nonsynonymous SNV	1	3	0.0001757	2.404e-05	9.399	0.0217049	1.38745	63.6714	7.31156	0.084946	0.76028	70.3147	9.058	.	.	.	.
UKBB	MANBA	Glycosidases	4	102639805	C	T	c.G1922A	p.R641H	rs569997475	exonic	nonsynonymous SNV	1	4	0.0001756	3.203e-05	7.31021	0.0349009	1.15141	46.4121	5.48358	0.12804	0.612681	49.0788	17.11	Conflicting_classifications_of_pathogenicity	5.913e-05	0	4.411e-05
UKBB	MANBA	Mannosidase_ig	4	102635024	A	T	c.T2179A	p.S727T	rs1004154185	exonic	nonsynonymous SNV	1	4	0.0001756	3.203e-05	7.31021	0.0349009	1.15141	46.4121	5.48358	0.12804	0.612681	49.0788	6.619	Uncertain_significance	3.942e-05	0	8.818e-05
UKBB	MANBA	Galactose-binding like	4	102723893	A	G	c.T347C	p.I116T	rs775841860	exonic	nonsynonymous SNV	1	5	0.0001775	4.044e-05	5.98099	0.0522213	0.982923	36.3937	4.38679	0.177156	0.512322	37.5622	20.8	Uncertain_significance	3.941e-05	0	5.879e-05
UKBB	MANBA	Galactose-binding like	4	102760734	T	C	c.A161G	p.Q54R	rs1483295723	exonic	nonsynonymous SNV	1	9	0.0001756	7.206e-05	3.46246	0.15758	0.618487	19.3837	2.43695	0.398168	0.308629	19.2423	15.33	.	1.315e-05	0	2.941e-05
UKBB	MANBA	Glycosidases	4	102674055	C	T	c.G976A	p.V326M	rs781213345	exonic	nonsynonymous SNV	1	10	0.0001792	8.201e-05	3.13265	0.190917	0.565886	17.3418	2.19322	0.45404	0.280653	17.1394	22.4	.	6.572e-06	0	1.47e-05
UKBB	MANBA	Mannosidase_ig	4	102635012	C	T	c.G2191A	p.V731M	rs150554352	exonic	nonsynonymous SNV	2	30	0.0003511	0.0002402	1.79748	0.372948	0.494811	6.52961	1.46219	0.603014	0.34926	6.12153	15.89	Conflicting_classifications_of_pathogenicity	0.0019	0	0.0018
UKBB	MANBA	Glycosidases	4	102650569	G	A	c.C1837T	p.R613C	rs749814120	exonic	nonsynonymous SNV	1	10	0.0001757	8.013e-05	3.13265	0.190917	0.565886	17.3418	2.19322	0.45404	0.280653	17.1394	16.03	Uncertain_significance	4.6e-05	0	7.349e-05
UKBB	MANBA	Glycosidases	4	102668978	T	C	c.A1302G	p.A434A	rs376135201	exonic	synonymous SNV	2	33	0.0003517	0.0002646	1.63643	0.452718	0.452455	5.9186	1.3292	0.696054	0.318789	5.54215	.	Likely_benign	0.0001	0	0.0002
UKBB	MANBA	IG like	4	102690614	T	C	c.A831G	p.L277L	rs17033168	exonic	synonymous SNV	4	82	0.0007027	0.0006567	1.19598	0.711822	0.462739	3.09111	1.06976	0.895302	0.391845	2.9205	.	Benign	0.0398	0.0012	0.0013
UKBB	MANBA	Mannosidase_ig	4	102635886	C	T	c.G2136A	p.S712S	rs149687835	exonic	synonymous SNV	1	21	0.0001761	0.0001686	1.52963	0.614854	0.292112	8.00982	1.04421	0.966295	0.140406	7.76583	.	Benign/Likely_benign	0.0023	0.0012	0.0003
UKBB	MANBA	Galactose-binding like	4	102722884	T	C	c.A536G	p.N179S	rs202004084	exonic	nonsynonymous SNV	1	23	0.0001756	0.0001842	1.3994	0.689946	0.268474	7.29428	0.953376	0.962726	0.128702	7.06223	15.27	Uncertain_significance	1.971e-05	0	4.41e-05
UKBB	MANBA	Galactose-binding like	4	102760818	C	A	c.G77T	p.R26L	rs767103860	exonic	nonsynonymous SNV	0	1	0	8.006e-06	7.308	0.22326	0.297626	179.443					12.71	.	6.569e-06	0	1.47e-05
UKBB	MANBA	.	4	102634793	T	C	c.A2410G	p.I804V	rs1243353160	exonic	nonsynonymous SNV	0	1	0	8.006e-06	7.308	0.22326	0.297626	179.443					7.098	.	6.57e-06	0	1.47e-05
UKBB	MANBA	.	4	102634799	C	A	c.G2404T	p.A802S	.	exonic	nonsynonymous SNV	0	1	0	8.006e-06	7.308	0.22326	0.297626	179.443					13.14	.	.	.	.
UKBB	MANBA	Mannosidase_ig	4	102634883	A	G	c.T2320C	p.Y774H	rs142941750	exonic	nonsynonymous SNV	0	1	0	8.006e-06	7.308	0.22326	0.297626	179.443					7.836	.	1.314e-05	0	1.47e-05
UKBB	MANBA	Mannosidase_ig	4	102634957	A	T	c.T2246A	p.L749H	rs142248415	exonic	nonsynonymous SNV	0	1	0	8.006e-06	7.308	0.22326	0.297626	179.443					16.01	Benign/Likely_benign	0.0010	0	2.94e-05
UKBB	MANBA	Glycosidases	4	102639721	G	T	c.C2006A	p.A669D	rs764920492	exonic	nonsynonymous SNV	0	1	0	8.006e-06	7.308	0.22326	0.297626	179.443					27.5	.	.	.	.
UKBB	MANBA	Glycosidases	4	102639744	G	A	c.C1983T	p.D661D	.	exonic	synonymous SNV	0	1	0	8.006e-06	7.308	0.22326	0.297626	179.443					.	.	.	.	.
UKBB	MANBA	Glycosidases	4	102639783	T	C	c.A1944G	p.Q648Q	rs138778328	exonic	synonymous SNV	0	1	0	8.006e-06	7.308	0.22326	0.297626	179.443					.	Likely_benign	8.539e-05	0	0
UKBB	MANBA	Glycosidases	4	102639809	T	A	c.A1918T	p.S640C	.	exonic	nonsynonymous SNV	0	1	0	8.006e-06	7.308	0.22326	0.297626	179.443					12.58	.	.	.	.
UKBB	MANBA	Galactose-binding like	4	102760783	G	A	c.C112T	p.L38L	.	exonic	synonymous SNV	0	1	0	8.006e-06	7.308	0.22326	0.297626	179.443					.	.	.	.	.
UKBB	MANBA	Galactose-binding like	4	102760788	C	A	c.G107T	p.G36V	.	exonic	nonsynonymous SNV	0	1	0	8.006e-06	7.308	0.22326	0.297626	179.443					12.91	.	.	.	.
UKBB	MANBA	.	4	102634815	G	A	c.C2388T	p.A796A	rs781189587	exonic	synonymous SNV	0	1	0	8.007e-06	7.308	0.22326	0.297626	179.443					.	Likely_benign	1.314e-05	0	2.94e-05
UKBB	MANBA	Glycosidases	4	102639823	T	C	c.A1904G	p.E635G	rs151080837	exonic	nonsynonymous SNV	0	1	0	8.007e-06	7.308	0.22326	0.297626	179.443					27.4	Uncertain_significance	4.6e-05	0	0.0001
UKBB	MANBA	Mannosidase_ig	4	102634988	A	C	c.T2215G	p.F739V	.	exonic	nonsynonymous SNV	0	1	0	8.007e-06	7.308	0.22326	0.297626	179.443					0.522	.	.	.	.
UKBB	MANBA	Mannosidase_ig	4	102635022	G	C	c.C2181G	p.S727S	rs968350803	exonic	synonymous SNV	0	1	0	8.007e-06	7.308	0.22326	0.297626	179.443					.	Likely_benign	6.572e-06	0	1.47e-05
UKBB	MANBA	Glycosidases	4	102639777	G	A	c.C1950T	p.H650H	.	exonic	synonymous SNV	0	1	0	8.007e-06	7.308	0.22326	0.297626	179.443					.	.	.	.	.
UKBB	MANBA	Glycosidases	4	102639800	C	T	c.G1927A	p.E643K	rs1167564128	exonic	nonsynonymous SNV	0	1	0	8.007e-06	7.308	0.22326	0.297626	179.443					15.41	Uncertain_significance	1.315e-05	0	2.94e-05
UKBB	MANBA	Glycosidases	4	102639817	T	C	c.A1910G	p.Y637C	.	exonic	nonsynonymous SNV	0	1	0	8.007e-06	7.308	0.22326	0.297626	179.443					22.1	.	.	.	.
UKBB	MANBA	Glycosidases	4	102639853	A	G	c.T1874C	p.M625T	.	exonic	nonsynonymous SNV	0	1	0	8.007e-06	7.308	0.22326	0.297626	179.443					1.376	.	.	.	.
UKBB	MANBA	Glycosidases	4	102669010	T	C	c.A1270G	p.T424A	rs1189471524	exonic	nonsynonymous SNV	0	1	0	8.007e-06	7.308	0.22326	0.297626	179.443					13.17	.	.	.	.
UKBB	MANBA	Galactose-binding like	4	102722890	T	C	c.A530G	p.H177R	rs750914797	exonic	nonsynonymous SNV	0	1	0	8.007e-06	7.308	0.22326	0.297626	179.443					11.18	Likely_benign	0.0001	0	0
UKBB	MANBA	Galactose-binding like	4	102722936	G	C	c.C484G	p.Q162E	rs574767288	exonic	nonsynonymous SNV	0	1	0	8.007e-06	7.308	0.22326	0.297626	179.443					0.009	Uncertain_significance	2.626e-05	0	0
UKBB	MANBA	Galactose-binding like	4	102722962	T	C	c.A458G	p.Q153R	.	exonic	nonsynonymous SNV	0	1	0	8.007e-06	7.308	0.22326	0.297626	179.443					11.45	.	.	.	.
UKBB	MANBA	Galactose-binding like	4	102722985	C	A	c.G435T	p.Q145H	rs142421587	exonic	nonsynonymous SNV	0	1	0	8.007e-06	7.308	0.22326	0.297626	179.443					7.534	.	.	.	.
UKBB	MANBA	Galactose-binding like	4	102723005	A	G	c.T415C	p.S139P	rs1007859913	exonic	nonsynonymous SNV	0	1	0	8.007e-06	7.308	0.22326	0.297626	179.443					13.60	Uncertain_significance	6.571e-06	0	1.47e-05
UKBB	MANBA	Galactose-binding like	4	102723016	C	T	c.G404A	p.R135K	.	exonic	nonsynonymous SNV	0	1	0	8.007e-06	7.308	0.22326	0.297626	179.443					0.452	.	.	.	.
UKBB	MANBA	.	4	102760865	C	T	c.G30A	p.A10A	rs777984508	exonic	synonymous SNV	0	1	0	8.007e-06	7.308	0.22326	0.297626	179.443					.	Likely_benign	6.568e-06	0	1.469e-05
UKBB	MANBA	Mannosidase_ig	4	102635038	A	G	c.T2165C	p.V722A	.	exonic	nonsynonymous SNV	0	1	0	8.008e-06	7.308	0.22326	0.297626	179.443					11.21	.	.	.	.
UKBB	MANBA	Glycosidases	4	102669001	C	G	c.G1279C	p.G427R	rs754531974	exonic	nonsynonymous SNV	0	1	0	8.008e-06	7.308	0.22326	0.297626	179.443					9.146	.	6.574e-06	0	1.47e-05
UKBB	MANBA	IG like	4	102690622	C	G	c.G823C	p.V275L	.	exonic	nonsynonymous SNV	0	1	0	8.008e-06	7.308	0.22326	0.297626	179.443					9.629	.	.	.	.
UKBB	MANBA	Glycosidases	4	102657748	G	A	c.C1638T	p.F546F	rs768544666	exonic	synonymous SNV	0	1	0	8.009e-06	7.308	0.22326	0.297626	179.443					.	Likely_benign	6.574e-06	0	1.47e-05
UKBB	MANBA	Glycosidases	4	102657777	T	G	c.A1609C	p.I537L	.	exonic	nonsynonymous SNV	0	1	0	8.011e-06	7.308	0.22326	0.297626	179.443					7.192	.	.	.	.
UKBB	MANBA	Glycosidases	4	102657860	T	C	c.A1526G	p.N509S	.	exonic	nonsynonymous SNV	0	1	0	8.011e-06	7.308	0.22326	0.297626	179.443					22.1	.	.	.	.
UKBB	MANBA	.	4	102632140	T	C	c.A2557G	p.I853V	rs1448619062	exonic	nonsynonymous SNV	0	1	0	8.012e-06	7.308	0.22326	0.297626	179.443					0.141	.	1.314e-05	0	2.939e-05
UKBB	MANBA	Glycosidases	4	102657815	T	G	c.A1571C	p.N524T	.	exonic	nonsynonymous SNV	0	1	0	8.012e-06	7.308	0.22326	0.297626	179.443					9.957	.	.	.	.
UKBB	MANBA	IG like	4	102690661	G	A	c.C784T	p.Q262X	rs1164262919	exonic	stopgain	0	1	0	8.012e-06	7.308	0.22326	0.297626	179.443					13.83	Pathogenic	.	.	.
UKBB	MANBA	.	4	102632115	G	A	c.C2582T	p.T861I	.	exonic	nonsynonymous SNV	0	1	0	8.013e-06	7.308	0.22326	0.297626	179.443					13.39	.	.	.	.
UKBB	MANBA	IG like	4	102690695	T	C	c.A750G	p.Q250Q	.	exonic	synonymous SNV	0	1	0	8.015e-06	7.308	0.22326	0.297626	179.443					.	.	.	.	.
UKBB	MANBA	IG like	4	102690700	C	G	c.G745C	p.G249R	.	exonic	nonsynonymous SNV	0	1	0	8.015e-06	7.308	0.22326	0.297626	179.443					20.8	.	.	.	.
UKBB	MANBA	.	4	102632103	T	A	c.A2594T	p.E865V	.	exonic	nonsynonymous SNV	0	1	0	8.017e-06	7.308	0.22326	0.297626	179.443					14.78	.	.	.	.
UKBB	MANBA	.	4	102632259	T	A	c.A2438T	p.D813V	rs367692761	exonic	nonsynonymous SNV	0	1	0	8.017e-06	7.308	0.22326	0.297626	179.443					3.147	Uncertain_significance	4.639e-05	0	4.422e-05
UKBB	MANBA	Galactose-binding like	4	102723036	A	C	c.T384G	p.F128L	.	exonic	nonsynonymous SNV	0	1	0	8.017e-06	7.308	0.22326	0.297626	179.443					14.89	.	.	.	.
UKBB	MANBA	.	4	102632165	G	A	c.C2532T	p.F844F	.	exonic	synonymous SNV	0	1	0	8.018e-06	7.308	0.22326	0.297626	179.443					.	.	.	.	.
UKBB	MANBA	IG like	4	102690689	G	A	c.C756T	p.I252I	rs779421094	exonic	synonymous SNV	0	1	0	8.019e-06	7.308	0.22326	0.297626	179.443					.	Likely_benign	6.584e-06	0	1.471e-05
UKBB	MANBA	IG like	4	102690693	A	T	c.T752A	p.V251E	.	exonic	nonsynonymous SNV	0	1	0	8.021e-06	7.308	0.22326	0.297626	179.443					14.69	.	.	.	.
UKBB	MANBA	Glycosidases	4	102650687	C	T	c.G1719A	p.E573E	.	exonic	synonymous SNV	0	1	0	8.023e-06	7.308	0.22326	0.297626	179.443					.	.	.	.	.
UKBB	MANBA	IG like	4	102690681	A	T	c.T764A	p.I255N	.	exonic	nonsynonymous SNV	0	1	0	8.023e-06	7.308	0.22326	0.297626	179.443					14.84	.	.	.	.
UKBB	MANBA	Mannosidase_ig	4	102635873	T	C	c.A2149G	p.T717A	.	exonic	nonsynonymous SNV	0	1	0	8.031e-06	7.308	0.22326	0.297626	179.443					3.354	.	.	.	.
UKBB	MANBA	Galactose-binding like	4	102723931	C	T	c.G309A	p.V103V	rs372371751	exonic	synonymous SNV	0	1	0	8.031e-06	7.308	0.22326	0.297626	179.443					.	Likely_benign	1.316e-05	0	1.47e-05
UKBB	MANBA	Galactose-binding like	4	102723911	A	T	c.T329A	p.L110Q	rs771805747	exonic	nonsynonymous SNV	0	1	0	8.033e-06	7.308	0.22326	0.297626	179.443					15.94	.	.	.	.
UKBB	MANBA	Galactose-binding like	4	102723926	G	A	c.C314T	p.T105M	rs750398466	exonic	nonsynonymous SNV	0	1	0	8.036e-06	7.308	0.22326	0.297626	179.443					18.61	.	1.317e-05	0	1.471e-05
UKBB	MANBA	Glycosidases	4	102650699	G	C	c.C1707G	p.V569V	rs1223769818	exonic	synonymous SNV	0	1	0	8.037e-06	7.308	0.22326	0.297626	179.443					.	.	.	.	.
UKBB	MANBA	Galactose-binding like	4	102723905	T	C	c.A335G	p.N112S	.	exonic	nonsynonymous SNV	0	1	0	8.037e-06	7.308	0.22326	0.297626	179.443					20.8	.	6.569e-06	0	1.47e-05
UKBB	MANBA	Galactose-binding like	4	102723933	C	A	c.G307T	p.V103L	.	exonic	nonsynonymous SNV	0	1	0	8.04e-06	7.308	0.22326	0.297626	179.443					9.468	.	.	.	.
UKBB	MANBA	Glycosidases	4	102673965	T	G	c.A1066C	p.N356H	.	exonic	nonsynonymous SNV	0	1	0	8.041e-06	7.308	0.22326	0.297626	179.443					24.0	.	.	.	.
UKBB	MANBA	Galactose-binding like	4	102723904	A	G	c.T336C	p.N112N	.	exonic	synonymous SNV	0	1	0	8.041e-06	7.308	0.22326	0.297626	179.443					.	.	.	.	.
UKBB	MANBA	Glycosidases	4	102657697	G	A	c.C1689T	p.F563F	rs370693160	exonic	synonymous SNV	0	1	0	8.046e-06	7.308	0.22326	0.297626	179.443					.	Likely_benign	.	.	.
UKBB	MANBA	Glycosidases	4	102673935	G	A	c.C1096T	p.R366X	rs781133275	exonic	stopgain	0	1	0	8.049e-06	7.308	0.22326	0.297626	179.443					37	Pathogenic	1.972e-05	0	2.94e-05
UKBB	MANBA	IG like	4	102690745	C	T	c.G700A	p.E234K	rs762976551	exonic	nonsynonymous SNV	0	1	0	8.049e-06	7.308	0.22326	0.297626	179.443					9.275	Uncertain_significance	1.32e-05	0	2.946e-05
UKBB	MANBA	Glycosidases	4	102650702	C	T	c.1705-1G>A		.	splicing	.	0	1	0	8.05e-06	7.308	0.22326	0.297626	179.443					16.55	Pathogenic	.	.	.
UKBB	MANBA	Glycosidases	4	102673972	T	A	c.A1059T	p.K353N	.	exonic	nonsynonymous SNV	0	1	0	8.05e-06	7.308	0.22326	0.297626	179.443					21.6	.	.	.	.
UKBB	MANBA	Glycosidases	4	102671346	C	A	c.G1165T	p.V389F	.	exonic	nonsynonymous SNV	0	1	0	8.053e-06	7.308	0.22326	0.297626	179.443					22.5	.	.	.	.
UKBB	MANBA	IG like	4	102689650	T	G	c.A884C	p.H295P	.	exonic	nonsynonymous SNV	0	1	0	8.053e-06	7.308	0.22326	0.297626	179.443					18.46	.	.	.	.
UKBB	MANBA	Glycosidases	4	102664762	T	C	c.A1408G	p.S470G	.	exonic	nonsynonymous SNV	0	1	0	8.059e-06	7.308	0.22326	0.297626	179.443					8.971	.	6.568e-06	0	0
UKBB	MANBA	Glycosidases	4	102673922	T	C	c.A1109G	p.E370G	.	exonic	nonsynonymous SNV	0	1	0	8.071e-06	7.308	0.22326	0.297626	179.443					14.15	.	.	.	.
UKBB	MANBA	Glycosidases	4	102664817	T	C	c.A1353G	p.I451M	rs757021334	exonic	nonsynonymous SNV	0	1	0	8.072e-06	7.308	0.22326	0.297626	179.443					14.67	.	1.971e-05	0	1.47e-05
UKBB	MANBA	Galactose-binding like	4	102714546	T	C	c.A565G	p.S189G	.	exonic	nonsynonymous SNV	0	1	0	8.073e-06	7.308	0.22326	0.297626	179.443					13.24	.	.	.	.
UKBB	MANBA	IG like	4	102689602	C	T	c.G932A	p.G311E	rs766259976	exonic	nonsynonymous SNV	0	1	0	8.074e-06	7.308	0.22326	0.297626	179.443					9.408	.	.	.	.
UKBB	MANBA	IG like	4	102689656	T	C	c.A878G	p.H293R	rs1390934973	exonic	nonsynonymous SNV	0	1	0	8.074e-06	7.308	0.22326	0.297626	179.443					9.400	.	.	.	.
UKBB	MANBA	Glycosidases	4	102671366	G	A	c.C1145T	p.A382V	.	exonic	nonsynonymous SNV	0	1	0	8.077e-06	7.308	0.22326	0.297626	179.443					33	.	.	.	.
UKBB	MANBA	Glycosidases	4	102673984	G	A	c.C1047T	p.P349P	.	exonic	synonymous SNV	0	1	0	8.078e-06	7.308	0.22326	0.297626	179.443					.	Likely_benign	6.572e-06	0	0
UKBB	MANBA	IG like	4	102690752	C	T	c.G693A	p.W231X	rs763849774	exonic	stopgain	0	1	0	8.098e-06	7.308	0.22326	0.297626	179.443					26.7	Pathogenic	1.32e-05	0	1.473e-05
UKBB	MANBA	IG like	4	102690753	C	T	c.G692A	p.W231X	.	exonic	stopgain	0	1	0	8.1e-06	7.308	0.22326	0.297626	179.443					27.3	Pathogenic	.	.	.
UKBB	MANBA	Glycosidases	4	102674011	A	G	c.T1020C	p.S340S	rs777326676	exonic	synonymous SNV	0	1	0	8.106e-06	7.308	0.22326	0.297626	179.443					.	.	.	.	.
UKBB	MANBA	Glycosidases	4	102668961	A	G	c.1317+2T>C		rs1007227805	splicing	.	0	1	0	8.113e-06	7.308	0.22326	0.297626	179.443					20.1	.	.	.	.
UKBB	MANBA	IG like	4	102714448	G	C	c.C663G	p.S221S	.	exonic	synonymous SNV	0	1	0	8.117e-06	7.308	0.22326	0.297626	179.443					.	.	.	.	.
UKBB	MANBA	Galactose-binding like	4	102714486	C	T	c.G625A	p.A209T	rs894569785	exonic	nonsynonymous SNV	0	1	0	8.132e-06	7.308	0.22326	0.297626	179.443					21.3	.	6.573e-06	0	0
UKBB	MANBA	Glycosidases	4	102674033	A	G	c.T998C	p.I333T	.	exonic	nonsynonymous SNV	0	1	0	8.136e-06	7.308	0.22326	0.297626	179.443					16.51	.	.	.	.
UKBB	MANBA	Glycosidases	4	102674027	C	G	c.G1004C	p.G335A	.	exonic	nonsynonymous SNV	0	1	0	8.143e-06	7.308	0.22326	0.297626	179.443					13.31	.	.	.	.
UKBB	MANBA	Glycosidases	4	102657896	T	A	c.A1490T	p.D497V	.	exonic	nonsynonymous SNV	0	1	0	8.174e-06	7.308	0.22326	0.297626	179.443					23.2	.	.	.	.
UKBB	MANBA	.	4	102632061	T	G	c.A2636C	p.Y879S	rs761261630	exonic	nonsynonymous SNV	0	1	0	8.214e-06	7.308	0.22326	0.297626	179.443					15.09	.	2.628e-05	0	5.879e-05
UKBB	MANBA	IG like	4	102674072	T	G	c.961-2A>C		rs1411236177	splicing	.	0	1	0	8.274e-06	7.308	0.22326	0.297626	179.443					18.27	Likely_pathogenic	6.573e-06	0	1.47e-05
UKBB	MANBA	Galactose-binding like	4	102723880	G	T	c.C360A	p.D120E	.	exonic	nonsynonymous SNV	0	1	0	8.32e-06	7.308	0.22326	0.297626	179.443					13.74	.	.	.	.
UKBB	MANBA	IG like	4	102689676	A	G	c.T858C	p.T286T	.	exonic	synonymous SNV	0	1	0	8.394e-06	7.308	0.22326	0.297626	179.443					.	.	.	.	.
UKBB	MANBA	Mannosidase_ig	4	102634907	G	A	c.C2296T	p.R766W	rs147428514	exonic	nonsynonymous SNV	0	2	0	1.601e-05	4.38473	0.340056	0.210447	91.3574					16.37	Uncertain_significance	0.0003	0	0.0002
UKBB	MANBA	Glycosidases	4	102639814	C	T	c.G1913A	p.R638H	rs781584789	exonic	nonsynonymous SNV	0	2	0	1.601e-05	4.38473	0.340056	0.210447	91.3574					17.31	Conflicting_classifications_of_pathogenicity	0.0001	0	0.0001
UKBB	MANBA	Mannosidase_ig	4	102635023	G	A	c.C2180T	p.S727F	rs147437033	exonic	nonsynonymous SNV	0	2	0	1.601e-05	4.38473	0.340056	0.210447	91.3574					4.681	Conflicting_classifications_of_pathogenicity	0.0018	0	0
UKBB	MANBA	Glycosidases	4	102639778	T	C	c.A1949G	p.H650R	rs761895882	exonic	nonsynonymous SNV	0	2	0	1.601e-05	4.38473	0.340056	0.210447	91.3574					12.33	.	6.572e-06	0	1.47e-05
UKBB	MANBA	Glycosidases	4	102639789	A	G	c.T1938C	p.D646D	rs772915593	exonic	synonymous SNV	0	2	0	1.601e-05	4.38473	0.340056	0.210447	91.3574					.	.	.	.	.
UKBB	MANBA	Glycosidases	4	102639832	G	A	c.C1895T	p.T632I	rs1290807087	exonic	nonsynonymous SNV	0	2	0	1.601e-05	4.38473	0.340056	0.210447	91.3574					6.681	.	.	.	.
UKBB	MANBA	Galactose-binding like	4	102722901	C	A	c.G519T	p.K173N	rs374792346	exonic	nonsynonymous SNV	0	2	0	1.601e-05	4.38473	0.340056	0.210447	91.3574					4.143	.	.	.	.
UKBB	MANBA	Galactose-binding like	4	102723006	G	A	c.C414T	p.N138N	rs769586874	exonic	synonymous SNV	0	2	0	1.601e-05	4.38473	0.340056	0.210447	91.3574					.	.	6.571e-06	0	0
UKBB	MANBA	Galactose-binding like	4	102760785	G	A	c.C110T	p.S37L	rs1194057591	exonic	nonsynonymous SNV	0	2	0	1.601e-05	4.38473	0.340056	0.210447	91.3574					16.72	Uncertain_significance	6.569e-06	0	1.47e-05
UKBB	MANBA	.	4	102760843	C	A	c.G52T	p.A18S	rs531649175	exonic	nonsynonymous SNV	0	2	0	1.601e-05	4.38473	0.340056	0.210447	91.3574					15.66	.	6.568e-06	0	1.469e-05
UKBB	MANBA	Mannosidase_ig	4	102635030	A	G	c.T2173C	p.W725R	.	exonic	nonsynonymous SNV	0	2	0	1.602e-05	4.38473	0.340056	0.210447	91.3574					14.91	.	.	.	.
UKBB	MANBA	Glycosidases	4	102635987	T	C	c.A2035G	p.M679V	.	exonic	nonsynonymous SNV	0	2	0	1.602e-05	4.38473	0.340056	0.210447	91.3574					16.35	.	.	.	.
UKBB	MANBA	Glycosidases	4	102657864	T	C	c.A1522G	p.T508A	rs778853902	exonic	nonsynonymous SNV	0	2	0	1.602e-05	4.38473	0.340056	0.210447	91.3574					18.34	Uncertain_significance	6.569e-06	0	1.47e-05
UKBB	MANBA	Glycosidases	4	102650610	G	C	c.C1796G	p.A599G	rs1208355029	exonic	nonsynonymous SNV	0	2	0	1.603e-05	4.38473	0.340056	0.210447	91.3574					13.84	.	2.628e-05	0	2.94e-05
UKBB	MANBA	Glycosidases	4	102650612	C	T	c.G1794A	p.Q598Q	.	exonic	synonymous SNV	0	2	0	1.603e-05	4.38473	0.340056	0.210447	91.3574					.	Likely_benign	.	.	.
UKBB	MANBA	Glycosidases	4	102635960	A	G	c.T2062C	p.F688L	.	exonic	nonsynonymous SNV	0	2	0	1.604e-05	4.38473	0.340056	0.210447	91.3574					29.6	.	.	.	.
UKBB	MANBA	Glycosidases	4	102664744	T	C	c.A1426G	p.I476V	rs755625012	exonic	nonsynonymous SNV	0	2	0	1.604e-05	4.38473	0.340056	0.210447	91.3574					0.053	.	6.568e-06	0	1.47e-05
UKBB	MANBA	IG like	4	102690705	A	G	c.T740C	p.V247A	rs772363307	exonic	nonsynonymous SNV	0	2	0	1.604e-05	4.38473	0.340056	0.210447	91.3574					14.00	.	.	.	.
UKBB	MANBA	IG like	4	102689626	A	T	c.T908A	p.M303K	rs1171801333	exonic	nonsynonymous SNV	0	2	0	1.606e-05	4.38473	0.340056	0.210447	91.3574					14.20	Uncertain_significance	.	.	.
UKBB	MANBA	Galactose-binding like	4	102723912	G	A	c.C328T	p.L110L	rs376039904	exonic	synonymous SNV	0	2	0	1.606e-05	4.38473	0.340056	0.210447	91.3574					.	Likely_benign	5.265e-05	0	7.352e-05
UKBB	MANBA	Glycosidases	4	102664688	C	A	c.G1482T	p.L494L	rs74718667	exonic	synonymous SNV	0	2	0	1.61e-05	4.38473	0.340056	0.210447	91.3574					.	Benign	0.0215	0	8.821e-05
UKBB	MANBA	Glycosidases	4	102664767	T	C	c.A1403G	p.H468R	rs776769550	exonic	nonsynonymous SNV	0	2	0	1.611e-05	4.38473	0.340056	0.210447	91.3574					13.65	Uncertain_significance	.	.	.
UKBB	MANBA	Glycosidases	4	102671349	G	A	c.C1162T	p.R388W	rs372595221	exonic	nonsynonymous SNV	0	2	0	1.612e-05	4.38473	0.340056	0.210447	91.3574					20.8	Likely_pathogenic	2.635e-05	0	1.471e-05
UKBB	MANBA	IG like	4	102689605	T	A	c.A929T	p.D310V	rs754870130	exonic	nonsynonymous SNV	0	2	0	1.614e-05	4.38473	0.340056	0.210447	91.3574					10.79	.	.	.	.
UKBB	MANBA	Glycosidases	4	102664825	T	C	c.A1345G	p.I449V	rs1333302072	exonic	nonsynonymous SNV	0	2	0	1.617e-05	4.38473	0.340056	0.210447	91.3574					6.990	.	.	.	.
UKBB	MANBA	Glycosidases	4	102664827	G	A	c.C1343T	p.S448F	rs750079767	exonic	nonsynonymous SNV	0	2	0	1.618e-05	4.38473	0.340056	0.210447	91.3574					21.2	.	6.57e-06	0	0
UKBB	MANBA	Galactose-binding like	4	102714479	T	C	c.A632G	p.N211S	.	exonic	nonsynonymous SNV	0	2	0	1.621e-05	4.38473	0.340056	0.210447	91.3574					16.53	.	.	.	.
UKBB	MANBA	Glycosidases	4	102671380	C	G	c.G1131C	p.Q377H	rs762175890	exonic	nonsynonymous SNV	0	2	0	1.627e-05	4.38473	0.340056	0.210447	91.3574					12.58	Uncertain_significance	3.95e-05	0	8.823e-05
UKBB	MANBA	Galactose-binding like	4	102722994	C	A	c.G426T	p.L142L	rs1349574616	exonic	synonymous SNV	0	3	0	2.402e-05	3.1319	0.450211	0.161728	60.65					.	.	6.57e-06	0	1.47e-05
UKBB	MANBA	.	4	102760883	G	A	c.C12T	p.H4H	rs757557908	exonic	synonymous SNV	0	3	0	2.402e-05	3.1319	0.450211	0.161728	60.65					.	Likely_benign	5.254e-05	0	4.409e-05
UKBB	MANBA	Mannosidase_ig	4	102634934	A	G	c.T2269C	p.L757L	rs774068992	exonic	synonymous SNV	0	3	0	2.402e-05	3.1319	0.450211	0.161728	60.65					.	Conflicting_classifications_of_pathogenicity	1.97e-05	0	0
UKBB	MANBA	Mannosidase_ig	4	102635036	G	A	c.C2167T	p.H723Y	rs377586019	exonic	nonsynonymous SNV	0	3	0	2.402e-05	3.1319	0.450211	0.161728	60.65					0.011	Uncertain_significance	.	.	.
UKBB	MANBA	Glycosidases	4	102639824	C	G	c.G1903C	p.E635Q	rs1243282973	exonic	nonsynonymous SNV	0	3	0	2.402e-05	3.1319	0.450211	0.161728	60.65					29.1	.	1.315e-05	0	1.47e-05
UKBB	MANBA	Galactose-binding like	4	102723011	C	T	c.G409A	p.V137M	rs763126091	exonic	nonsynonymous SNV	0	3	0	2.402e-05	3.1319	0.450211	0.161728	60.65					10.34	.	6.572e-06	0	1.47e-05
UKBB	MANBA	IG like	4	102690653	G	A	c.C792T	p.Y264Y	rs141619070	exonic	synonymous SNV	0	3	0	2.403e-05	3.1319	0.450211	0.161728	60.65					.	Likely_benign	0.0003	0	0
UKBB	MANBA	Glycosidases	4	102657738	G	A	c.C1648T	p.R550X	rs780068572	exonic	stopgain	0	3	0	2.403e-05	3.1319	0.450211	0.161728	60.65					39	Pathogenic	6.576e-06	0	0
UKBB	MANBA	Glycosidases	4	102657776	A	T	c.T1610A	p.I537N	rs558710124	exonic	nonsynonymous SNV	0	3	0	2.404e-05	3.1319	0.450211	0.161728	60.65					6.331	Uncertain_significance	6.57e-06	0	1.47e-05
UKBB	MANBA	Glycosidases	4	102650642	G	A	c.C1764T	p.H588H	rs370804078	exonic	synonymous SNV	0	3	0	2.405e-05	3.1319	0.450211	0.161728	60.65					.	Likely_benign	2.626e-05	0	2.94e-05
UKBB	MANBA	Glycosidases	4	102650703	T	C	c.1705-2A>G		rs767086387	splicing	.	0	3	0	2.414e-05	3.1319	0.450211	0.161728	60.65					16.82	Likely_pathogenic	6.568e-06	0	1.47e-05
UKBB	MANBA	Glycosidases	4	102657888	G	A	c.C1498T	p.R500C	rs763576266	exonic	nonsynonymous SNV	0	3	0	2.419e-05	3.1319	0.450211	0.161728	60.65					26.6	Uncertain_significance	1.314e-05	0	1.47e-05
UKBB	MANBA	Galactose-binding like	4	102723953	A	C	c.T287G	p.V96G	.	exonic	nonsynonymous SNV	0	3	0	2.428e-05	3.1319	0.450211	0.161728	60.65					20.4	.	.	.	.
UKBB	MANBA	Galactose-binding like	4	102714514	C	T	c.G597A	p.Q199Q	rs1213852355	exonic	synonymous SNV	0	3	0	2.432e-05	3.1319	0.450211	0.161728	60.65					.	Likely_benign	.	.	.
UKBB	MANBA	Glycosidases	4	102664853	C	A	c.1318-1G>T		rs374545788	splicing	.	0	3	0	2.474e-05	3.1319	0.450211	0.161728	60.65					22.9	Likely_pathogenic	6.574e-06	0	1.47e-05
UKBB	MANBA	Mannosidase_ig	4	102634958	G	T	c.C2245A	p.L749I	rs370834102	exonic	nonsynonymous SNV	0	4	0	3.203e-05	2.43588	0.550382	0.131109	45.2565					2.834	Likely_benign	6.57e-06	0	1.47e-05
UKBB	MANBA	Galactose-binding like	4	102722900	C	T	c.G520A	p.G174S	.	exonic	nonsynonymous SNV	0	4	0	3.203e-05	2.43588	0.550382	0.131109	45.2565					18.42	.	.	.	.
UKBB	MANBA	Galactose-binding like	4	102722942	G	A	c.C478T	p.R160C	rs114543305	exonic	nonsynonymous SNV	0	4	0	3.203e-05	2.43588	0.550382	0.131109	45.2565					10.58	Benign/Likely_benign	0.0023	0	4.409e-05
UKBB	MANBA	Galactose-binding like	4	102722947	T	G	c.A473C	p.H158P	rs137948634	exonic	nonsynonymous SNV	0	4	0	3.203e-05	2.43588	0.550382	0.131109	45.2565					11.12	.	1.314e-05	0	2.939e-05
UKBB	MANBA	Glycosidases	4	102664731	T	C	c.A1439G	p.D480G	rs201830848	exonic	nonsynonymous SNV	0	4	0	3.207e-05	2.43588	0.550382	0.131109	45.2565					21.6	Uncertain_significance	1.97e-05	0	4.409e-05
UKBB	MANBA	Glycosidases	4	102664732	C	T	c.G1438A	p.D480N	.	exonic	nonsynonymous SNV	0	4	0	3.207e-05	2.43588	0.550382	0.131109	45.2565					24.0	.	.	.	.
UKBB	MANBA	Glycosidases	4	102650697	G	A	c.C1709T	p.S570L	rs542071291	exonic	nonsynonymous SNV	0	4	0	3.213e-05	2.43588	0.550382	0.131109	45.2565					20.3	Uncertain_significance	3.282e-05	0	1.47e-05
UKBB	MANBA	Glycosidases	4	102657703	C	T	c.G1683A	p.P561P	rs758817003	exonic	synonymous SNV	0	4	0	3.214e-05	2.43588	0.550382	0.131109	45.2565					.	Likely_benign	6.572e-06	0	1.47e-05
UKBB	MANBA	.	4	102760886	G	A	c.C9T	p.L3L	rs377551177	exonic	synonymous SNV	0	5	0	4.003e-05	1.99296	0.640616	0.11017	36.0526					.	Likely_benign	0.0002	0	0
UKBB	MANBA	Glycosidases	4	102657763	C	T	c.G1623A	p.W541X	rs1266964950	exonic	stopgain	0	5	0	4.004e-05	1.99296	0.640616	0.11017	36.0526					39	Pathogenic/Likely_pathogenic	.	.	.
UKBB	MANBA	Glycosidases	4	102669009	G	A	c.C1271T	p.T424I	rs771979420	exonic	nonsynonymous SNV	0	5	0	4.004e-05	1.99296	0.640616	0.11017	36.0526					17.42	.	6.57e-06	0	1.47e-05
UKBB	MANBA	Glycosidases	4	102635968	T	C	c.A2054G	p.Q685R	rs1399583853	exonic	nonsynonymous SNV	0	5	0	4.006e-05	1.99296	0.640616	0.11017	36.0526					1.815	.	6.569e-06	0	1.47e-05
UKBB	MANBA	Mannosidase_ig	4	102635919	C	A	c.G2103T	p.T701T	rs758450643	exonic	synonymous SNV	0	5	0	4.023e-05	1.99296	0.640616	0.11017	36.0526					.	Likely_benign	6.571e-06	0	1.47e-05
UKBB	MANBA	Glycosidases	4	102673934	C	T	c.G1097A	p.R366Q	rs757289997	exonic	nonsynonymous SNV	0	5	0	4.023e-05	1.99296	0.640616	0.11017	36.0526					13.66	.	1.972e-05	0	2.941e-05
UKBB	MANBA	Galactose-binding like	4	102714547	A	G	c.T564C	p.F188F	rs1050210680	exonic	synonymous SNV	0	5	0	4.038e-05	1.99296	0.640616	0.11017	36.0526					.	Likely_benign	1.314e-05	0	1.47e-05
UKBB	MANBA	Glycosidases	4	102657690	A	C	c.T1696G	p.L566V	rs145730170	exonic	nonsynonymous SNV	0	5	0	4.049e-05	1.99296	0.640616	0.11017	36.0526					6.968	Uncertain_significance	2.627e-05	0	5.878e-05
UKBB	MANBA	IG like	4	102690754	A	T	c.T691A	p.W231R	.	exonic	nonsynonymous SNV	0	5	0	4.069e-05	1.99296	0.640616	0.11017	36.0526					15.12	Uncertain_significance	.	.	.
UKBB	MANBA	IG like	4	102689669	T	C	c.A865G	p.T289A	.	exonic	nonsynonymous SNV	0	5	0	4.106e-05	1.99296	0.640616	0.11017	36.0526					8.504	.	.	.	.
UKBB	MANBA	Galactose-binding like	4	102722956	C	G	c.G464C	p.S155T	rs773898873	exonic	nonsynonymous SNV	0	6	0	4.804e-05	1.68633	0.721819	0.0949707	29.9429					15.88	.	6.571e-06	0	1.47e-05
UKBB	MANBA	.	4	102632226	A	T	c.T2471A	p.V824D	rs371962590	exonic	nonsynonymous SNV	0	6	0	4.805e-05	1.68633	0.721819	0.0949707	29.9429					17.26	Uncertain_significance	1.972e-05	0	4.41e-05
UKBB	MANBA	.	4	102632157	G	T	c.C2540A	p.T847N	rs376012848	exonic	nonsynonymous SNV	0	6	0	4.809e-05	1.68633	0.721819	0.0949707	29.9429					10.24	Uncertain_significance	2.628e-05	0	4.409e-05
UKBB	MANBA	Mannosidase_ig	4	102634825	G	A	c.C2378T	p.P793L	rs376410219	exonic	nonsynonymous SNV	0	7	0	5.604e-05	1.46146	0.795049	0.0834445	25.5962					0.014	Uncertain_significance	3.943e-05	0	1.47e-05
UKBB	MANBA	Mannosidase_ig	4	102635010	C	T	c.G2193A	p.V731V	rs1395398283	exonic	synonymous SNV	0	7	0	5.605e-05	1.46146	0.795049	0.0834445	25.5962					.	Likely_benign	4.598e-05	0	0.0001
UKBB	MANBA	Mannosidase_ig	4	102635887	G	A	c.C2135T	p.S712L	rs766807816	exonic	nonsynonymous SNV	0	7	0	5.619e-05	1.46146	0.795049	0.0834445	25.5962					11.79	.	4.599e-05	0	0.0001
UKBB	MANBA	Glycosidases	4	102636003	G	A	c.C2019T	p.Y673Y	rs759861033	exonic	synonymous SNV	0	8	0	6.413e-05	1.2895	0.861311	0.0744067	22.3477					.	Likely_benign	1.972e-05	0	1.47e-05
UKBB	MANBA	Glycosidases	4	102664740	T	C	c.A1430G	p.Y477C	rs200133664	exonic	nonsynonymous SNV	0	8	0	6.415e-05	1.2895	0.861311	0.0744067	22.3477					15.92	Uncertain_significance	3.284e-05	0	5.879e-05
UKBB	MANBA	Galactose-binding like	4	102723945	T	C	c.A295G	p.I99V	rs1212860175	exonic	nonsynonymous SNV	0	8	0	6.442e-05	1.2895	0.861311	0.0744067	22.3477					1.811	Uncertain_significance	1.315e-05	0	1.47e-05
UKBB	MANBA	Galactose-binding like	4	102760727	G	A	c.C168T	p.G56G	rs373360398	exonic	synonymous SNV	0	9	0	7.206e-05	1.15375	0.92149	0.0671316	19.8287					.	Likely_benign	1.314e-05	0	1.47e-05
UKBB	MANBA	Glycosidases	4	102650653	G	A	c.C1753T	p.R585X	rs759449765	exonic	stopgain	0	9	0	7.21e-05	1.15375	0.92149	0.0671316	19.8287					41	Pathogenic/Likely_pathogenic	3.942e-05	0	1.47e-05
UKBB	MANBA	Mannosidase_ig	4	102635877	C	T	c.G2145A	p.S715S	rs773556999	exonic	synonymous SNV	0	9	0	7.228e-05	1.15375	0.92149	0.0671316	19.8287					.	Likely_benign	4.599e-05	0	4.409e-05
UKBB	MANBA	Glycosidases	4	102657704	G	A	c.C1682T	p.P561L	rs147023714	exonic	nonsynonymous SNV	2	56	0.0003519	0.0004498	0.969915	0.962319	0.27312	3.4444	0.782991	0.733987	0.190978	3.21018	27.3	Uncertain_significance	0.0002	0	0.0003
UKBB	MANBA	Glycosidases	4	102657681	C	A	c.1704+1G>T		rs767174204	splicing	.	0	9	0	7.376e-05	1.15375	0.92149	0.0671316	19.8287					17.65	Likely_pathogenic	2.628e-05	0	5.879e-05
UKBB	MANBA	Glycosidases	4	102664765	T	C	c.A1405G	p.I469V	rs377480793	exonic	nonsynonymous SNV	0	10	0	8.046e-05	1.04385	0.97635	0.0611503	17.8188					7.507	Uncertain_significance	6.567e-06	0	1.47e-05
UKBB	MANBA	.	4	102632220	G	A	c.C2477T	p.P826L	rs763748346	exonic	nonsynonymous SNV	0	11	0	8.809e-05	0.953065	0.973456	0.0561462	16.178					11.92	.	4.603e-05	0	8.821e-05
UKBB	MANBA	Galactose-binding like	4	102760834	G	A	c.C61T	p.L21F	rs139936532	exonic	nonsynonymous SNV	0	12	0	9.608e-05	0.876805	0.927373	0.0518982	14.8134					13.51	Uncertain_significance	3.284e-05	0	7.348e-05
UKBB	MANBA	Glycosidases	4	102639815	G	A	c.C1912T	p.R638C	rs746340334	exonic	nonsynonymous SNV	0	12	0	9.609e-05	0.876805	0.927373	0.0518982	14.8134					19.96	Uncertain_significance	0.0001	0	0.0001
UKBB	MANBA	IG like	4	102690671	C	T	c.G774A	p.L258L	rs763914537	exonic	synonymous SNV	0	14	0	0.0001122	0.755842	0.845713	0.0450755	12.6742					.	Likely_benign	6.58e-06	0	0
UKBB	MANBA	.	4	102632275	T	C	c.A2422G	p.I808V	rs369603980	exonic	nonsynonymous SNV	0	15	0	0.000121	0.707067	0.809383	0.0422948	11.8205					6.297	.	1.501e-05	0	1.594e-05
UKBB	MANBA	Mannosidase_ig	4	102634824	C	T	c.G2379A	p.P793P	rs372595764	exonic	synonymous SNV	0	18	0	0.0001441	0.592379	0.71488	0.0356885	9.83265					.	Likely_benign	7.222e-05	0	0.0001
UKBB	MANBA	Galactose-binding like	4	102714494	C	T	c.G617A	p.R206K	rs756414140	exonic	nonsynonymous SNV	0	31	0	0.0002523	0.347833	0.458812	0.0212785	5.6859					15.37	Uncertain_significance	6.572e-06	0	1.47e-05
UKBB	NAGA	Melibiase_2_C	22	42061032	C	A	c.G993T	p.L331L	rs147853281	exonic	synonymous SNV	9	89	0.00158	0.0007126	2.33121	0.0132673	1.19307	4.55512	2.2213	0.0227109	1.11794	4.41362	.	Conflicting_classifications_of_pathogenicity	0.0003	0.0003	0.0005
UKBB	NAGA	GLHYDRLASE27	22	42063019	G	T	c.C765A	p.L255L	rs758213230	exonic	synonymous SNV	1	0	0.0001756	0	65.7961	0.0103605	2.67962	1615.58					9.352	Likely_benign	.	.	.
UKBB	NAGA	GLHYDRLASE27	22	42067916	A	G	c.T173C	p.M58T	rs1185302787	exonic	nonsynonymous SNV	1	0	0.0001756	0	65.7961	0.0103605	2.67962	1615.58					18.26	.	.	.	.
UKBB	NAGA	.	22	42070281	C	T	c.16+1G>A;NM_000262		.	splicing	.	1	0	0.0001756	0	65.7961	0.0103605	2.67962	1615.58					16.61	Likely_pathogenic	.	.	.
UKBB	NAGA	GLHYDRLASE27	22	42067809	C	T	c.G280A	p.D94N	rs73167107	exonic	nonsynonymous SNV	17	303	0.002985	0.002426	1.26559	0.339485	0.780533	2.05209	1.23167	0.40455	0.754572	2.01042	18.94	Conflicting_classifications_of_pathogenicity	0.0012	0.0032	0.0020
UKBB	NAGA	Melibiase_2_C	22	42060380	C	T	c.G1135A	p.G379S	rs148538178	exonic	nonsynonymous SNV	1	4	0.0001756	3.203e-05	7.31021	0.0349009	1.15141	46.4121	5.48358	0.12804	0.612681	49.0788	1.241	.	1.315e-05	0	2.941e-05
UKBB	NAGA	GLHYDRLASE27	22	42067842	C	T	c.G247A	p.G83S	rs202010344	exonic	nonsynonymous SNV	1	7	0.0001757	5.606e-05	4.38592	0.0984284	0.759511	25.3272	3.13332	0.285448	0.385363	25.4766	12.72	.	1.313e-05	0	1.47e-05
UKBB	NAGA	GLHYDRLASE27	22	42067821	G	A	c.C268T	p.R90C	rs773683396	exonic	nonsynonymous SNV	1	7	0.0001756	5.605e-05	4.38592	0.0984284	0.759511	25.3272	3.13332	0.285448	0.385363	25.4766	20.2	.	1.974e-05	0	2.941e-05
UKBB	NAGA	GLHYDRLASE27	22	42068446	A	C	c.T145G	p.C49G	rs768292956	exonic	nonsynonymous SNV	1	15	0.0001756	0.0001201	2.12195	0.379072	0.396901	11.3445	1.46203	0.713096	0.193051	11.0724	21.3	.	2.631e-05	0	2.941e-05
UKBB	NAGA	GLHYDRLASE27	22	42067236	A	G	c.T379C	p.C127R	rs984915146	exonic	nonsynonymous SNV	0	1	0	8.006e-06	7.308	0.22326	0.297626	179.443					19.35	.	.	.	.
UKBB	NAGA	GLHYDRLASE27	22	42067819	G	A	c.C270T	p.R90R	rs547692110	exonic	synonymous SNV	0	1	0	8.006e-06	7.308	0.22326	0.297626	179.443					.	Likely_benign	3.287e-05	0	5.88e-05
UKBB	NAGA	Melibiase_2_C	22	42060315	C	G	c.G1200C	p.L400L	.	exonic	synonymous SNV	0	1	0	8.006e-06	7.308	0.22326	0.297626	179.443					.	.	.	.	.
UKBB	NAGA	Melibiase_2_C	22	42060343	T	C	c.A1172G	p.N391S	rs752717782	exonic	nonsynonymous SNV	0	1	0	8.006e-06	7.308	0.22326	0.297626	179.443					17.03	Uncertain_significance	1.977e-05	0	0
UKBB	NAGA	Melibiase_2_C	22	42060373	C	T	c.G1142A	p.R381Q	rs144771084	exonic	nonsynonymous SNV	0	1	0	8.006e-06	7.308	0.22326	0.297626	179.443					8.645	Uncertain_significance	1.315e-05	0	1.47e-05
UKBB	NAGA	Melibiase_2_C	22	42061020	A	G	c.T1005C	p.A335A	.	exonic	synonymous SNV	0	1	0	8.006e-06	7.308	0.22326	0.297626	179.443					.	.	.	.	.
UKBB	NAGA	GLHYDRLASE27	22	42062890	C	T	c.G894A	p.Q298Q	.	exonic	synonymous SNV	0	1	0	8.006e-06	7.308	0.22326	0.297626	179.443					9.612	Likely_benign	.	.	.
UKBB	NAGA	GLHYDRLASE27	22	42062963	G	A	c.C821T	p.T274M	rs564028305	exonic	nonsynonymous SNV	0	1	0	8.006e-06	7.308	0.22326	0.297626	179.443					31	.	4.596e-05	0	0
UKBB	NAGA	GLHYDRLASE27	22	42062968	C	G	c.G816C	p.L272L	.	exonic	synonymous SNV	0	1	0	8.006e-06	7.308	0.22326	0.297626	179.443					9.439	.	.	.	.
UKBB	NAGA	GLHYDRLASE27	22	42062978	T	C	c.A806G	p.Q269R	.	exonic	nonsynonymous SNV	0	1	0	8.006e-06	7.308	0.22326	0.297626	179.443					29.5	.	.	.	.
UKBB	NAGA	GLHYDRLASE27	22	42065846	G	A	c.C651T	p.D217D	rs1191361327	exonic	synonymous SNV	0	1	0	8.006e-06	7.308	0.22326	0.297626	179.443					1.194	Likely_benign	1.314e-05	0	2.939e-05
UKBB	NAGA	GLHYDRLASE27	22	42066802	A	G	c.T505C	p.Y169H	rs772090141	exonic	nonsynonymous SNV	0	1	0	8.006e-06	7.308	0.22326	0.297626	179.443					26.4	.	1.314e-05	0	0
UKBB	NAGA	GLHYDRLASE27	22	42067186	C	A	c.G429T	p.Q143H	rs138260186	exonic	nonsynonymous SNV	0	1	0	8.006e-06	7.308	0.22326	0.297626	179.443					6.755	.	.	.	.
UKBB	NAGA	GLHYDRLASE27	22	42067777	G	A	c.C312T	p.F104F	rs1199863266	exonic	synonymous SNV	0	1	0	8.006e-06	7.308	0.22326	0.297626	179.443					.	Likely_benign	.	.	.
UKBB	NAGA	GLHYDRLASE27	22	42067886	C	T	c.G203A	p.R68Q	rs758302181	exonic	nonsynonymous SNV	0	1	0	8.006e-06	7.308	0.22326	0.297626	179.443					16.47	.	6.57e-06	0	1.47e-05
UKBB	NAGA	GLHYDRLASE27	22	42067907	C	T	c.G182A	p.R61Q	rs375224680	exonic	nonsynonymous SNV	0	1	0	8.006e-06	7.308	0.22326	0.297626	179.443					21.7	.	3.283e-05	0	4.41e-05
UKBB	NAGA	GLHYDRLASE27	22	42062859	G	A	c.C925T	p.P309S	rs760857039	exonic	nonsynonymous SNV	0	1	0	8.007e-06	7.308	0.22326	0.297626	179.443					15.27	Uncertain_significance	3.943e-05	0	5.88e-05
UKBB	NAGA	Melibiase_2_C	22	42060317	G	C	c.C1198G	p.L400V	.	exonic	nonsynonymous SNV	0	1	0	8.007e-06	7.308	0.22326	0.297626	179.443					12.23	.	.	.	.
UKBB	NAGA	GLHYDRLASE27	22	42062908	C	A	c.G876T	p.Q292H	.	exonic	nonsynonymous SNV	0	1	0	8.007e-06	7.308	0.22326	0.297626	179.443					11.68	.	.	.	.
UKBB	NAGA	GLHYDRLASE27	22	42062914	G	A	c.C870T	p.S290S	rs144984228	exonic	synonymous SNV	0	1	0	8.007e-06	7.308	0.22326	0.297626	179.443					0.192	Likely_benign	5.914e-05	0	5.878e-05
UKBB	NAGA	GLHYDRLASE27	22	42063010	G	A	c.C774T	p.N258N	rs778751528	exonic	synonymous SNV	0	1	0	8.007e-06	7.308	0.22326	0.297626	179.443					9.166	Likely_benign	.	.	.
UKBB	NAGA	GLHYDRLASE27	22	42063018	T	C	c.A766G	p.I256V	.	exonic	nonsynonymous SNV	0	1	0	8.007e-06	7.308	0.22326	0.297626	179.443					12.86	.	.	.	.
UKBB	NAGA	GLHYDRLASE27	22	42066714	G	T	c.C593A	p.P198Q	rs774417901	exonic	nonsynonymous SNV	0	1	0	8.007e-06	7.308	0.22326	0.297626	179.443					13.41	.	6.571e-06	0	0
UKBB	NAGA	GLHYDRLASE27	22	42067823	C	A	c.G266T	p.G89V	.	exonic	nonsynonymous SNV	0	1	0	8.007e-06	7.308	0.22326	0.297626	179.443					29.2	.	.	.	.
UKBB	NAGA	GLHYDRLASE27	22	42067833	C	T	c.G256A	p.D86N	rs771645171	exonic	nonsynonymous SNV	0	1	0	8.007e-06	7.308	0.22326	0.297626	179.443					19.28	Uncertain_significance	1.316e-05	0	0
UKBB	NAGA	GLHYDRLASE27	22	42067884	C	T	c.G205A	p.D69N	rs1366705544	exonic	nonsynonymous SNV	0	1	0	8.007e-06	7.308	0.22326	0.297626	179.443					33	.	1.314e-05	0	2.939e-05
UKBB	NAGA	GLHYDRLASE27	22	42066708	A	G	c.597+2T>C;NM_000262		rs532895155	splicing	.	0	1	0	8.008e-06	7.308	0.22326	0.297626	179.443					10.85	.	6.572e-06	0	1.47e-05
UKBB	NAGA	GLHYDRLASE27	22	42067858	A	G	c.T231C	p.I77I	.	exonic	synonymous SNV	0	1	0	8.009e-06	7.308	0.22326	0.297626	179.443					.	.	.	.	.
UKBB	NAGA	Melibiase_2_C	22	42062826	C	G	c.957+1G>C;NM_000262		.	splicing	.	0	1	0	8.014e-06	7.308	0.22326	0.297626	179.443					15.56	.	.	.	.
UKBB	NAGA	GLHYDRLASE27	22	42065767	C	T	c.G730A	p.G244S	rs774739651	exonic	nonsynonymous SNV	0	2	0	1.601e-05	4.38473	0.340056	0.210447	91.3574					36	Uncertain_significance	1.972e-05	0	2.94e-05
UKBB	NAGA	Melibiase_2_C	22	42060942	G	A	c.C1083T	p.T361T	rs776461399	exonic	synonymous SNV	0	2	0	1.601e-05	4.38473	0.340056	0.210447	91.3574					.	Likely_benign	1.314e-05	0	2.94e-05
UKBB	NAGA	GLHYDRLASE27	22	42065859	C	T	c.G638A	p.R213H	rs781499383	exonic	nonsynonymous SNV	0	2	0	1.601e-05	4.38473	0.340056	0.210447	91.3574					30	Uncertain_significance	1.971e-05	0	4.41e-05
UKBB	NAGA	GLHYDRLASE27	22	42066724	C	T	c.G583A	p.G195S	rs757312156	exonic	nonsynonymous SNV	0	2	0	1.601e-05	4.38473	0.340056	0.210447	91.3574					22.0	Uncertain_significance	.	.	.
UKBB	NAGA	GLHYDRLASE27	22	42066792	A	G	c.T515C	p.M172T	rs745781088	exonic	nonsynonymous SNV	0	2	0	1.601e-05	4.38473	0.340056	0.210447	91.3574					22.0	.	6.572e-06	0	1.471e-05
UKBB	NAGA	GLHYDRLASE27	22	42067190	G	A	c.C425T	p.A142V	rs201086964	exonic	nonsynonymous SNV	0	2	0	1.601e-05	4.38473	0.340056	0.210447	91.3574					16.28	.	.	.	.
UKBB	NAGA	GLHYDRLASE27	22	42067932	G	A	c.C157T	p.Q53X	rs775099024	exonic	stopgain	0	2	0	1.601e-05	4.38473	0.340056	0.210447	91.3574					24.4	Pathogenic	.	.	.
UKBB	NAGA	GLHYDRLASE27	22	42062925	G	A	c.C859T	p.R287C	rs368220690	exonic	nonsynonymous SNV	0	3	0	2.402e-05	3.1319	0.450211	0.161728	60.65					20.9	Uncertain_significance	2.629e-05	0	4.409e-05
UKBB	NAGA	GLHYDRLASE27	22	42067765	G	A	c.C324T	p.Y108Y	rs182798205	exonic	synonymous SNV	0	4	0	3.203e-05	2.43588	0.550382	0.131109	45.2565					.	Conflicting_classifications_of_pathogenicity	4.596e-05	0	0
UKBB	NAGA	GLHYDRLASE27	22	42062913	C	T	c.G871A	p.A291T	rs372146176	exonic	nonsynonymous SNV	0	5	0	4.003e-05	1.99296	0.640616	0.11017	36.0526					11.94	Uncertain_significance	7.224e-05	0	7.352e-05
UKBB	NAGA	Melibiase_2_C	22	42061016	C	T	c.G1009A	p.A337T	rs144560510	exonic	nonsynonymous SNV	0	6	0	4.804e-05	1.68633	0.721819	0.0949707	29.9429					37	Uncertain_significance	9.198e-05	0	4.409e-05
UKBB	NAGA	GLHYDRLASE27	22	42062924	C	T	c.G860A	p.R287H	rs374542831	exonic	nonsynonymous SNV	0	6	0	4.804e-05	1.68633	0.721819	0.0949707	29.9429					27.5	.	1.972e-05	0	2.94e-05
UKBB	NAGA	GLHYDRLASE27	22	42067787	C	T	c.G302A	p.G101D	rs147270239	exonic	nonsynonymous SNV	0	6	0	4.804e-05	1.68633	0.721819	0.0949707	29.9429					28.9	.	2.629e-05	0	5.88e-05
UKBB	NAGA	GLHYDRLASE27	22	42068444	G	A	c.C147T	p.C49C	rs1289256898	exonic	synonymous SNV	0	7	0	5.604e-05	1.46146	0.795049	0.0834445	25.5962					.	Likely_benign	6.572e-06	0	1.47e-05
UKBB	NAGA	GLHYDRLASE27	22	42063024	G	T	c.C760A	p.L254M	rs376821236	exonic	nonsynonymous SNV	0	7	0	5.605e-05	1.46146	0.795049	0.0834445	25.5962					24.8	Uncertain_significance	2.628e-05	0	5.879e-05
UKBB	NAGA	Melibiase_2_C	22	42062841	G	A	c.C943T	p.R315C	rs772190228	exonic	nonsynonymous SNV	0	7	0	5.606e-05	1.46146	0.795049	0.0834445	25.5962					19.81	.	5.918e-05	0	1.47e-05
UKBB	NAGA	GLHYDRLASE27	22	42067900	T	G	c.A189C	p.A63A	rs202203650	exonic	synonymous SNV	0	8	0	6.405e-05	1.2895	0.861311	0.0744067	22.3477					.	Likely_benign	6.572e-06	0	1.47e-05
UKBB	NAGA	GLHYDRLASE27	22	42067794	G	C	c.C295G	p.P99A	rs557714930	exonic	nonsynonymous SNV	0	9	0	7.206e-05	1.15375	0.92149	0.0671316	19.8287					26.5	Uncertain_significance	1.969e-05	0	4.41e-05
UKBB	NAGA	GLHYDRLASE27	22	42067781	G	C	c.C308G	p.P103R	rs766999974	exonic	nonsynonymous SNV	0	11	0	8.807e-05	0.953065	0.973456	0.0561462	16.178					10.08	Uncertain_significance	1.971e-05	0	2.94e-05
UKBB	NAGA	GLHYDRLASE27	22	42067764	C	T	c.324+1G>A;NM_000262		rs140673721	splicing	.	0	12	0	9.609e-05	0.876805	0.927373	0.0518982	14.8134					12.76	Likely_pathogenic	5.255e-05	0	7.351e-05
UKBB	NAGA	Melibiase_2_C	22	42061052	C	T	c.G973A	p.E325K	rs121434529	exonic	nonsynonymous SNV	23	584	0.004038	0.004676	0.88034	0.546345	0.581856	1.33194	0.862493	0.488287	0.567628	1.31053	19.46	Conflicting_classifications_of_pathogenicity	0.0022	0.0003	0.0038
UKBB	NAGA	GLHYDRLASE27	22	42065768	G	A	c.C729T	p.A243A	rs748050996	exonic	synonymous SNV	0	29	0	0.0002322	0.371427	0.487432	0.0226883	6.08057					9.549	Likely_benign	4.601e-05	0	7.348e-05
UKBB	NAGLU	NAGLU	17	42538438	G	A	c.G631A	p.D211N	rs145452809	exonic	nonsynonymous SNV	7	75	0.001229	0.0006005	2.18066	0.0419721	1.02869	4.62264	2.04919	0.0697974	0.943578	4.45029	15.98	Conflicting_classifications_of_pathogenicity	0.0001	0	0.0002
UKBB	NAGLU	NAGLU_C	17	42543569	G	A	c.G1563A	p.P521P	rs61737297	exonic	synonymous SNV	2	0	0.0003511	0	109.699	0.00242823	5.26503	2285.61					.	Benign	0.0027	0	7.349e-05
UKBB	NAGLU	NAGLU_C	17	42543792	G	T	c.G1786T	p.G596C	rs772901588	exonic	nonsynonymous SNV	2	6	0.0003511	4.804e-05	8.43755	0.00417313	1.96121	36.3003	7.31377	0.0148393	1.47548	36.2534	15.97	Uncertain_significance	2.627e-05	0	4.409e-05
UKBB	NAGLU	NAGLU_N	17	42536475	G	A	c.G203A	p.G68D	rs929286583	exonic	nonsynonymous SNV	3	24	0.0005267	0.0001922	3.13415	0.0457166	1.02196	9.61176	2.74284	0.0995843	0.825435	9.11418	16.98	Uncertain_significance	4.003e-05	0	7.449e-05
UKBB	NAGLU	NAGLU_N	17	42536517	G	C	c.G245C	p.G82A	.	exonic	nonsynonymous SNV	1	0	0.0001756	0	65.7961	0.0103605	2.67962	1615.58					17.09	.	.	.	.
UKBB	NAGLU	NAGLU	17	42538754	A	C	c.A763C	p.R255R	.	exonic	synonymous SNV	1	0	0.0001756	0	65.7961	0.0103605	2.67962	1615.58					.	Uncertain_significance	.	.	.
UKBB	NAGLU	Domain I	17	42536643	C	T	c.C371T	p.A124V	.	exonic	nonsynonymous SNV	1	1	0.0001756	8.006e-06	21.9317	0.00749837	2.28053	210.915	21.9354	0.0290052	1.37161	350.799	17.25	.	.	.	.
UKBB	NAGLU	NAGLU	17	42543125	G	T	c.G1119T	p.V373V	rs371656965	exonic	synonymous SNV	3	39	0.0005267	0.0003122	1.9435	0.233742	0.650997	5.80215	1.68749	0.382732	0.52117	5.46394	.	Conflicting_classifications_of_pathogenicity	0.0004	0.0066	0.0004
UKBB	NAGLU	NAGLU	17	42543080	G	A	c.G1074A	p.P358P	rs760335984	exonic	synonymous SNV	1	2	0.0001756	1.601e-05	13.1588	0.0126018	1.73753	99.6555	10.9675	0.0505573	0.994161	120.993	.	Likely_benign	6.567e-05	0	2.939e-05
UKBB	NAGLU	NAGLU_C	17	42544077	C	T	c.C2071T	p.P691S	.	exonic	nonsynonymous SNV	1	2	0.0001756	1.601e-05	13.1588	0.0126018	1.73753	99.6555	10.9675	0.0505573	0.994161	120.993	16.38	.	.	.	.
UKBB	NAGLU	NAGLU	17	42543297	C	T	c.C1291T	p.R431C	rs759041924	exonic	nonsynonymous SNV	1	3	0.0001756	2.402e-05	9.399	0.0217049	1.38745	63.6714	7.31156	0.084946	0.76028	70.3147	16.27	Uncertain_significance	2.627e-05	0	4.409e-05
UKBB	NAGLU	NAGLU_C	17	42544191	A	C	c.A2185C	p.K729Q	rs144807822	exonic	nonsynonymous SNV	1	4	0.0001756	3.203e-05	7.31021	0.0349009	1.15141	46.4121	5.48358	0.12804	0.612681	49.0788	13.35	Uncertain_significance	3.943e-05	0	8.82e-05
UKBB	NAGLU	NAGLU_N	17	42536426	G	A	c.G154A	p.V52M	rs794726880	exonic	nonsynonymous SNV	0	1	0	8.006e-06	7.308	0.22326	0.297626	179.443					23.9	Conflicting_classifications_of_pathogenicity	6.672e-06	0	0
UKBB	NAGLU	NAGLU_N	17	42536440	G	A	c.G168A	p.L56L	.	exonic	synonymous SNV	0	1	0	8.006e-06	7.308	0.22326	0.297626	179.443					.	.	1.335e-05	0	0
UKBB	NAGLU	NAGLU_N	17	42536457	T	C	c.T185C	p.L62S	.	exonic	nonsynonymous SNV	0	1	0	8.006e-06	7.308	0.22326	0.297626	179.443					16.71	.	.	.	.
UKBB	NAGLU	NAGLU_N	17	42536465	T	C	c.T193C	p.Y65H	.	exonic	nonsynonymous SNV	0	1	0	8.006e-06	7.308	0.22326	0.297626	179.443					22.7	Uncertain_significance	.	.	.
UKBB	NAGLU	NAGLU_N	17	42536519	G	T	c.G247T	p.V83L	.	exonic	nonsynonymous SNV	0	1	0	8.006e-06	7.308	0.22326	0.297626	179.443					36	.	.	.	.
UKBB	NAGLU	NAGLU_N	17	42536558	T	A	c.T286A	p.F96I	.	exonic	nonsynonymous SNV	0	1	0	8.006e-06	7.308	0.22326	0.297626	179.443					37	.	.	.	.
UKBB	NAGLU	NAGLU_N	17	42536588	T	C	c.T316C	p.S106P	.	exonic	nonsynonymous SNV	0	1	0	8.006e-06	7.308	0.22326	0.297626	179.443					19.23	.	.	.	.
UKBB	NAGLU	NAGLU	17	42537461	C	T	c.C447T	p.R149R	.	exonic	synonymous SNV	0	1	0	8.006e-06	7.308	0.22326	0.297626	179.443					.	.	.	.	.
UKBB	NAGLU	NAGLU	17	42538454	C	T	c.C647T	p.P216L	rs750276054	exonic	nonsynonymous SNV	0	1	0	8.006e-06	7.308	0.22326	0.297626	179.443					3.642	.	.	.	.
UKBB	NAGLU	NAGLU	17	42538691	C	T	c.C700T	p.R234C	rs104894601	exonic	nonsynonymous SNV	0	1	0	8.006e-06	7.308	0.22326	0.297626	179.443					22.0	Pathogenic	6.57e-06	0	0
UKBB	NAGLU	NAGLU	17	42538726	C	T	c.C735T	p.F245F	rs539646032	exonic	synonymous SNV	0	1	0	8.006e-06	7.308	0.22326	0.297626	179.443					0.303	Likely_benign	1.969e-05	0	2.94e-05
UKBB	NAGLU	NAGLU	17	42538728	C	T	c.C737T	p.A246V	rs1405289098	exonic	nonsynonymous SNV	0	1	0	8.006e-06	7.308	0.22326	0.297626	179.443					14.88	Uncertain_significance	.	.	.
UKBB	NAGLU	NAGLU	17	42541112	T	C	c.T927C	p.Y309Y	.	exonic	synonymous SNV	0	1	0	8.006e-06	7.308	0.22326	0.297626	179.443					.	Likely_benign	.	.	.
UKBB	NAGLU	NAGLU	17	42541120	A	G	c.A935G	p.D312G	.	exonic	nonsynonymous SNV	0	1	0	8.006e-06	7.308	0.22326	0.297626	179.443					20.2	.	.	.	.
UKBB	NAGLU	NAGLU	17	42541136	G	A	c.G951A	p.M317I	.	exonic	nonsynonymous SNV	0	1	0	8.006e-06	7.308	0.22326	0.297626	179.443					13.90	Uncertain_significance	.	.	.
UKBB	NAGLU	NAGLU	17	42543074	C	T	c.C1068T	p.H356H	rs753745933	exonic	synonymous SNV	0	1	0	8.006e-06	7.308	0.22326	0.297626	179.443					.	Likely_benign	3.94e-05	0	0
UKBB	NAGLU	NAGLU	17	42543285	C	A	c.C1279A	p.P427T	.	exonic	nonsynonymous SNV	0	1	0	8.006e-06	7.308	0.22326	0.297626	179.443					15.01	.	.	.	.
UKBB	NAGLU	NAGLU_C	17	42543507	G	A	c.G1501A	p.V501M	rs1300652650	exonic	nonsynonymous SNV	0	1	0	8.006e-06	7.308	0.22326	0.297626	179.443					15.37	Uncertain_significance	1.313e-05	0	1.47e-05
UKBB	NAGLU	NAGLU_C	17	42543934	G	A	c.G1928A	p.R643H	rs104894593	exonic	nonsynonymous SNV	0	1	0	8.006e-06	7.308	0.22326	0.297626	179.443					21.8	Conflicting_classifications_of_pathogenicity	.	.	.
UKBB	NAGLU	NAGLU_C	17	42544033	G	A	c.G2027A	p.R676Q	.	exonic	nonsynonymous SNV	0	1	0	8.006e-06	7.308	0.22326	0.297626	179.443					1.324	.	6.572e-06	0	0
UKBB	NAGLU	NAGLU_C	17	42544048	C	T	c.C2042T	p.A681V	rs540744217	exonic	nonsynonymous SNV	0	1	0	8.006e-06	7.308	0.22326	0.297626	179.443					0.640	Uncertain_significance	1.314e-05	0	0
UKBB	NAGLU	NAGLU_C	17	42544185	G	A	c.G2179A	p.A727T	rs1387443752	exonic	nonsynonymous SNV	0	1	0	8.006e-06	7.308	0.22326	0.297626	179.443					18.54	.	1.314e-05	0	1.47e-05
UKBB	NAGLU	.	17	42536308	C	T	c.C36T	p.V12V	rs1216969402	exonic	synonymous SNV	0	1	0	8.007e-06	7.308	0.22326	0.297626	179.443					.	Likely_benign	6.584e-06	0	1.472e-05
UKBB	NAGLU	NAGLU_N	17	42536335	G	A	c.G63A	p.A21A	rs564850299	exonic	synonymous SNV	0	1	0	8.007e-06	7.308	0.22326	0.297626	179.443					.	Likely_benign	6.607e-06	0	0
UKBB	NAGLU	NAGLU_N	17	42536342	G	A	c.G70A	p.D24N	.	exonic	nonsynonymous SNV	0	1	0	8.007e-06	7.308	0.22326	0.297626	179.443					19.31	.	.	.	.
UKBB	NAGLU	NAGLU_N	17	42536349	C	T	c.C77T	p.A26V	rs988433554	exonic	nonsynonymous SNV	0	1	0	8.007e-06	7.308	0.22326	0.297626	179.443					16.34	Uncertain_significance	.	.	.
UKBB	NAGLU	NAGLU_N	17	42536353	G	C	c.G81C	p.R27R	rs1021204618	exonic	synonymous SNV	0	1	0	8.007e-06	7.308	0.22326	0.297626	179.443					.	Likely_benign	.	.	.
UKBB	NAGLU	NAGLU	17	42543035	T	G	c.T1029G	p.T343T	.	exonic	synonymous SNV	0	1	0	8.007e-06	7.308	0.22326	0.297626	179.443					.	.	.	.	.
UKBB	NAGLU	NAGLU	17	42543161	T	C	c.T1155C	p.A385A	rs1012644759	exonic	synonymous SNV	0	1	0	8.008e-06	7.308	0.22326	0.297626	179.443					.	.	.	.	.
UKBB	NAGLU	.	17	42536295	C	T	c.C23T	p.A8V	.	exonic	nonsynonymous SNV	0	2	0	1.601e-05	4.38473	0.340056	0.210447	91.3574					7.366	.	.	.	.
UKBB	NAGLU	.	17	42536313	T	A	c.T41A	p.L14H	.	exonic	nonsynonymous SNV	0	2	0	1.601e-05	4.38473	0.340056	0.210447	91.3574					20.2	.	.	.	.
UKBB	NAGLU	NAGLU_N	17	42536377	C	T	c.C105T	p.L35L	rs954871115	exonic	synonymous SNV	0	2	0	1.601e-05	4.38473	0.340056	0.210447	91.3574					.	Likely_benign	6.651e-06	0	0
UKBB	NAGLU	NAGLU_N	17	42536469	G	T	c.G197T	p.S66I	.	exonic	nonsynonymous SNV	0	2	0	1.601e-05	4.38473	0.340056	0.210447	91.3574					18.25	.	6.669e-06	0	0
UKBB	NAGLU	NAGLU_N	17	42536470	C	T	c.C198T	p.S66S	rs1208771812	exonic	synonymous SNV	0	2	0	1.601e-05	4.38473	0.340056	0.210447	91.3574					.	Likely_benign	2.002e-05	0	4.47e-05
UKBB	NAGLU	NAGLU_N	17	42536493	G	A	c.G221A	p.R74H	.	exonic	nonsynonymous SNV	0	2	0	1.601e-05	4.38473	0.340056	0.210447	91.3574					17.35	.	.	.	.
UKBB	NAGLU	NAGLU_N	17	42536531	G	T	c.G259T	p.A87S	rs1455536725	exonic	nonsynonymous SNV	0	2	0	1.601e-05	4.38473	0.340056	0.210447	91.3574					6.351	Uncertain_significance	7.264e-05	0	0.0001
UKBB	NAGLU	NAGLU	17	42537457	C	T	c.C443T	p.A148V	.	exonic	nonsynonymous SNV	0	2	0	1.601e-05	4.38473	0.340056	0.210447	91.3574					18.28	.	.	.	.
UKBB	NAGLU	NAGLU	17	42543038	G	A	c.G1032A	p.E344E	rs771833491	exonic	synonymous SNV	0	2	0	1.601e-05	4.38473	0.340056	0.210447	91.3574					.	Likely_benign	1.314e-05	0	2.94e-05
UKBB	NAGLU	NAGLU_C	17	42544015	A	C	c.A2009C	p.Y670S	.	exonic	nonsynonymous SNV	0	2	0	1.601e-05	4.38473	0.340056	0.210447	91.3574					16.46	.	.	.	.
UKBB	NAGLU	NAGLU	17	42537435	T	A	c.T421A	p.S141T	rs61737294	exonic	nonsynonymous SNV	0	3	0	2.402e-05	3.1319	0.450211	0.161728	60.65					32	Benign	0.0195	0.0003	0.0001
UKBB	NAGLU	NAGLU_N	17	42536542	C	T	c.C270T	p.H90H	rs1360267129	exonic	synonymous SNV	0	3	0	2.402e-05	3.1319	0.450211	0.161728	60.65					.	Likely_benign	6.59e-06	0	1.473e-05
UKBB	NAGLU	NAGLU_N	17	42536549	C	G	c.C277G	p.L93V	rs1285791183	exonic	nonsynonymous SNV	0	3	0	2.402e-05	3.1319	0.450211	0.161728	60.65					17.95	Uncertain_significance	6.585e-06	0	0
UKBB	NAGLU	NAGLU	17	42538675	G	A	c.G684A	p.R228R	.	exonic	synonymous SNV	0	3	0	2.402e-05	3.1319	0.450211	0.161728	60.65					.	Likely_benign	.	.	.
UKBB	NAGLU	NAGLU	17	42540973	C	T	c.C788T	p.T263M	rs777479452	exonic	nonsynonymous SNV	0	3	0	2.402e-05	3.1319	0.450211	0.161728	60.65					19.05	Uncertain_significance	7.886e-05	0	0.0002
UKBB	NAGLU	NAGLU	17	42543056	A	G	c.A1050G	p.Q350Q	rs1036664928	exonic	synonymous SNV	0	4	0	3.203e-05	2.43588	0.550382	0.131109	45.2565					.	Likely_benign	.	.	.
UKBB	NAGLU	NAGLU	17	42543176	G	A	c.G1170A	p.V390V	.	exonic	synonymous SNV	0	4	0	3.203e-05	2.43588	0.550382	0.131109	45.2565					.	.	6.568e-06	0	0
UKBB	NAGLU	NAGLU_C	17	42543485	G	A	c.G1479A	p.A493A	rs113379621	exonic	synonymous SNV	0	5	0	4.003e-05	1.99296	0.640616	0.11017	36.0526					.	Likely_benign	2.627e-05	0	5.878e-05
UKBB	NAGLU	NAGLU_N	17	42536489	G	A	c.G217A	p.A73T	rs887004958	exonic	nonsynonymous SNV	0	6	0	4.804e-05	1.68633	0.721819	0.0949707	29.9429					9.081	Uncertain_significance	1.331e-05	0	1.487e-05
UKBB	NAGLU	NAGLU_N	17	42536495	G	C	c.G223C	p.V75L	rs1460838744	exonic	nonsynonymous SNV	0	6	0	4.804e-05	1.68633	0.721819	0.0949707	29.9429					18.61	Uncertain_significance	.	.	.
UKBB	NAGLU	NAGLU	17	42541030	C	T	c.C845T	p.A282V	rs144771528	exonic	nonsynonymous SNV	0	6	0	4.804e-05	1.68633	0.721819	0.0949707	29.9429					16.94	Uncertain_significance	3.943e-05	0	8.819e-05
UKBB	NAGLU	NAGLU_C	17	42543444	G	A	c.G1438A	p.A480T	rs147293270	exonic	nonsynonymous SNV	6	168	0.001053	0.001345	0.845252	0.674407	0.385781	1.85196	0.782686	0.555782	0.346379	1.76857	0.011	Conflicting_classifications_of_pathogenicity	0.0008	0.0012	0.0013
UKBB	NAGLU	NAGLU_C	17	42543473	C	T	c.C1467T	p.D489D	rs115550028	exonic	synonymous SNV	0	34	0	0.0002722	0.317571	0.420703	0.0194642	5.18138					.	Conflicting_classifications_of_pathogenicity	0.0002	0	0.0003
UKBB	NEU1	SIALIDASE	6	31861395	C	T	c.G408A	p.G136G	rs41267074	exonic	synonymous SNV	19	311	0.003336	0.00249	1.37481	0.174147	0.868689	2.1758	1.34194	0.214807	0.843155	2.13577	.	Conflicting_classifications_of_pathogenicity	0.0010	0	0.0020
UKBB	NEU1	SIALIDASE	6	31860444	A	G	c.T793C	p.C265R	.	exonic	nonsynonymous SNV	1	0	0.0001756	0	65.7961	0.0103605	2.67962	1615.58					14.95	.	.	.	.
UKBB	NEU1	SIALIDASE	6	31860564	G	A	c.C673T	p.R225W	rs761056050	exonic	nonsynonymous SNV	1	1	0.0001756	8.007e-06	21.9317	0.00749837	2.28053	210.915	21.9354	0.0290052	1.37161	350.799	18.98	.	6.575e-06	0	0
UKBB	NEU1	SIALIDASE	6	31861225	G	T	c.C578A	p.T193N	rs757068203	exonic	nonsynonymous SNV	1	6	0.0001756	4.804e-05	5.06076	0.0735014	0.857022	29.884	3.6556	0.230172	0.439941	30.3755	19.45	Uncertain_significance	8.54e-05	0	0.0002
UKBB	NEU1	SIALIDASE	6	31862088	C	G	c.G263C	p.G88A	rs34712643	exonic	nonsynonymous SNV	1	11	0.0001756	8.807e-05	2.8602	0.226183	0.521509	15.6867	1.99381	0.508897	0.257315	15.449	35	Benign	0.0221	0	0.0004
UKBB	NEU1	SIALIDASE	6	31860572	G	A	c.C665T	p.T222M	rs201684013	exonic	nonsynonymous SNV	1	15	0.0001756	0.0001201	2.12195	0.379072	0.396901	11.3445	1.46203	0.713096	0.193051	11.0724	22.4	.	1.973e-05	0	4.411e-05
UKBB	NEU1	SIALIDASE	6	31861375	A	T	c.T428A	p.V143E	rs765628759	exonic	nonsynonymous SNV	1	20	0.0001756	0.0001601	1.60427	0.576386	0.305561	8.4228	1.09643	0.928423	0.147093	8.17285	21.8	Uncertain_significance	.	.	.
UKBB	NEU1	SIALIDASE	6	31859941	C	G	c.G1026C	p.V342V	.	exonic	synonymous SNV	0	1	0	8.006e-06	7.308	0.22326	0.297626	179.443					.	.	.	.	.
UKBB	NEU1	SIALIDASE	6	31860046	C	T	c.G1017A	p.E339E	rs1362980803	exonic	synonymous SNV	0	1	0	8.006e-06	7.308	0.22326	0.297626	179.443					.	Likely_benign	1.315e-05	0	2.941e-05
UKBB	NEU1	SIALIDASE	6	31860150	G	A	c.C913T	p.R305C	rs761724054	exonic	nonsynonymous SNV	0	1	0	8.006e-06	7.308	0.22326	0.297626	179.443					15.10	Pathogenic	.	.	.
UKBB	NEU1	SIALIDASE	6	31860486	A	G	c.T751C	p.Y251H	rs1280558062	exonic	nonsynonymous SNV	0	1	0	8.006e-06	7.308	0.22326	0.297626	179.443					15.04	.	.	.	.
UKBB	NEU1	SIALIDASE	6	31861372	C	T	c.G431A	p.S144N	.	exonic	nonsynonymous SNV	0	1	0	8.006e-06	7.308	0.22326	0.297626	179.443					10.83	Uncertain_significance	.	.	.
UKBB	NEU1	SIALIDASE	6	31861402	G	A	c.C401T	p.P134L	.	exonic	nonsynonymous SNV	0	1	0	8.006e-06	7.308	0.22326	0.297626	179.443					2.313	.	.	.	.
UKBB	NEU1	SIALIDASE	6	31861411	C	T	c.G392A	p.G131E	.	exonic	nonsynonymous SNV	0	1	0	8.006e-06	7.308	0.22326	0.297626	179.443					15.38	.	.	.	.
UKBB	NEU1	SIALIDASE	6	31861450	C	T	c.G353A	p.G118D	.	exonic	nonsynonymous SNV	0	1	0	8.006e-06	7.308	0.22326	0.297626	179.443					24.1	.	.	.	.
UKBB	NEU1	SIALIDASE	6	31862066	C	T	c.G285A	p.E95E	rs1443934122	exonic	synonymous SNV	0	1	0	8.006e-06	7.308	0.22326	0.297626	179.443					.	Likely_benign	1.314e-05	0	2.939e-05
UKBB	NEU1	SIALIDASE	6	31862113	G	T	c.C238A	p.P80T	.	exonic	nonsynonymous SNV	0	1	0	8.006e-06	7.308	0.22326	0.297626	179.443					33	Likely_pathogenic	6.569e-06	0	1.47e-05
UKBB	NEU1	.	6	31862758	T	G	c.A19C	p.S7R	.	exonic	nonsynonymous SNV	0	1	0	8.006e-06	7.308	0.22326	0.297626	179.443					13.31	.	.	.	.
UKBB	NEU1	SIALIDASE	6	31860588	C	T	c.G649A	p.V217M	rs28940583	exonic	nonsynonymous SNV	0	1	0	8.007e-06	7.308	0.22326	0.297626	179.443					19.09	Pathogenic/Likely_pathogenic	0.0002	0	0
UKBB	NEU1	SIALIDASE	6	31859726	G	C	c.C1241G	p.T414R	.	exonic	nonsynonymous SNV	0	1	0	8.007e-06	7.308	0.22326	0.297626	179.443					0.919	.	.	.	.
UKBB	NEU1	SIALIDASE	6	31860456	T	C	c.A781G	p.N261D	.	exonic	nonsynonymous SNV	0	1	0	8.007e-06	7.308	0.22326	0.297626	179.443					10.95	.	.	.	.
UKBB	NEU1	SIALIDASE	6	31860606	G	A	c.C631T	p.R211W	rs1016129010	exonic	nonsynonymous SNV	0	1	0	8.007e-06	7.308	0.22326	0.297626	179.443					3.432	.	3.944e-05	0	2.941e-05
UKBB	NEU1	SIALIDASE	6	31860614	C	T	c.G623A	p.R208Q	rs375104221	exonic	nonsynonymous SNV	0	1	0	8.007e-06	7.308	0.22326	0.297626	179.443					12.36	Likely_benign	9.855e-05	0	1.47e-05
UKBB	NEU1	SIALIDASE	6	31861376	C	T	c.G427A	p.V143M	rs750816847	exonic	nonsynonymous SNV	0	1	0	8.007e-06	7.308	0.22326	0.297626	179.443					21.4	.	6.569e-06	0	1.47e-05
UKBB	NEU1	SIALIDASE	6	31860237	C	T	c.G826A	p.V276I	rs199697301	exonic	nonsynonymous SNV	0	2	0	1.601e-05	4.38473	0.340056	0.210447	91.3574					9.616	Uncertain_significance	6.577e-06	0	1.471e-05
UKBB	NEU1	SIALIDASE	6	31860053	T	C	c.A1010G	p.H337R	.	exonic	nonsynonymous SNV	0	2	0	1.601e-05	4.38473	0.340056	0.210447	91.3574					14.34	.	.	.	.
UKBB	NEU1	SIALIDASE	6	31860183	G	A	c.C880T	p.R294C	rs190549838	exonic	nonsynonymous SNV	0	2	0	1.601e-05	4.38473	0.340056	0.210447	91.3574					15.15	Pathogenic	.	.	.
UKBB	NEU1	SIALIDASE	6	31859830	G	A	c.C1137T	p.S379S	rs1393576599	exonic	synonymous SNV	0	3	0	2.402e-05	3.1319	0.450211	0.161728	60.65					.	Likely_benign	6.569e-06	0	0
UKBB	NEU1	SIALIDASE	6	31859927	C	T	c.G1040A	p.R347Q	rs1394699316	exonic	nonsynonymous SNV	0	3	0	2.402e-05	3.1319	0.450211	0.161728	60.65					34	Pathogenic	6.572e-06	0	1.47e-05
UKBB	NEU1	SIALIDASE	6	31860458	A	T	c.T779A	p.F260Y	rs104893977	exonic	nonsynonymous SNV	0	3	0	2.402e-05	3.1319	0.450211	0.161728	60.65					23.2	Pathogenic	1.316e-05	0	2.942e-05
UKBB	NEU1	SIALIDASE	6	31860591	T	G	c.A646C	p.I216L	.	exonic	nonsynonymous SNV	0	3	0	2.402e-05	3.1319	0.450211	0.161728	60.65					11.38	.	.	.	.
UKBB	NEU1	SIALIDASE	6	31859933	G	A	c.C1034T	p.T345I	rs750975716	exonic	nonsynonymous SNV	0	4	0	3.203e-05	2.43588	0.550382	0.131109	45.2565					24.4	Conflicting_classifications_of_pathogenicity	1.971e-05	0	4.41e-05
UKBB	NEU1	SIALIDASE	6	31860195	G	A	c.C868T	p.R290X	rs778036088	exonic	stopgain	0	4	0	3.203e-05	2.43588	0.550382	0.131109	45.2565					25.7	Pathogenic	1.315e-05	0	2.94e-05
UKBB	NEU1	SIALIDASE	6	31860250	T	C	c.A813G	p.P271P	rs746517185	exonic	synonymous SNV	0	4	0	3.203e-05	2.43588	0.550382	0.131109	45.2565					.	Likely_benign	1.315e-05	0	2.941e-05
UKBB	NEU1	SIALIDASE	6	31861249	C	T	c.G554A	p.R185Q	rs778364915	exonic	nonsynonymous SNV	0	4	0	3.203e-05	2.43588	0.550382	0.131109	45.2565					21.1	Likely_benign	6.57e-06	0	0
UKBB	NEU1	SIALIDASE	6	31859735	A	G	c.T1232C	p.V411A	rs1303063503	exonic	nonsynonymous SNV	0	5	0	4.003e-05	1.99296	0.640616	0.11017	36.0526					13.96	.	1.972e-05	0	4.412e-05
UKBB	NEU1	SIALIDASE	6	31860182	C	T	c.G881A	p.R294H	rs779431356	exonic	nonsynonymous SNV	0	5	0	4.003e-05	1.99296	0.640616	0.11017	36.0526					8.905	Likely_benign	1.315e-05	0.0003	1.471e-05
UKBB	NEU1	SIALIDASE	6	31859733	A	T	c.T1234A	p.Y412N	rs751743686	exonic	nonsynonymous SNV	0	5	0	4.004e-05	1.99296	0.640616	0.11017	36.0526					14.90	.	1.972e-05	0	4.411e-05
UKBB	NEU1	SIALIDASE	6	31861401	G	A	c.C402T	p.P134P	rs142833447	exonic	synonymous SNV	6	142	0.001053	0.001137	0.99989	0.999782	0.455153	2.19658	0.926381	0.854577	0.408922	2.09864	.	Conflicting_classifications_of_pathogenicity	0.0007	0	0.0013
UKBB	NEU1	.	6	31862616	A	G	c.159+2T>C		rs1437050890	splicing	.	0	7	0	5.604e-05	1.46146	0.795049	0.0834445	25.5962					26.6	Likely_pathogenic	1.314e-05	0	2.94e-05
UKBB	NEU1	SIALIDASE	6	31859872	T	C	c.A1095G	p.P365P	.	exonic	synonymous SNV	0	8	0	6.405e-05	1.2895	0.861311	0.0744067	22.3477					.	.	6.57e-06	0	0
UKBB	NEU1	SIALIDASE	6	31860605	C	T	c.G632A	p.R211Q	rs773256249	exonic	nonsynonymous SNV	0	12	0	9.608e-05	0.876805	0.927373	0.0518982	14.8134					5.333	Conflicting_classifications_of_pathogenicity	1.315e-05	0	2.941e-05
UKBB	NEU1	SIALIDASE	6	31859860	G	T	c.C1107A	p.G369G	rs150864071	exonic	synonymous SNV	1	37	0.0001756	0.0002962	0.876762	0.874529	0.171362	4.4859	0.592506	0.605597	0.0812634	4.32007	.	Conflicting_classifications_of_pathogenicity	9.199e-05	0	0.0002
UKBB	NEU1	.	6	31862621	A	G	c.T156C	p.G52G	rs770832801	exonic	synonymous SNV	0	18	0	0.0001441	0.592379	0.71488	0.0356885	9.83265					.	Likely_benign	0.0001	0	0.0002
UKBB	NEU1;SLC44A4	.	6	31862824	G	A	.		rs758983842	upstream;downstream	.	0	1	0	8.016e-06	7.308	0.22326	0.297626	179.443					.	.	1.314e-05	0	0
UKBB	PPT1	Palm_thioest	1	40078629	C	G	c.G657C	p.L219L	rs773591614	exonic	synonymous SNV	3	13	0.0005267	0.0001041	5.6889	0.00376869	1.75464	18.4446	5.06459	0.011353	1.4424	17.783	.	Likely_benign	0.0001	0	0.0001
UKBB	PPT1	Palm_thioest	1	40092119	A	G	c.T288C	p.C96C	rs375820734	exonic	synonymous SNV	1	1	0.0001757	8.007e-06	21.9317	0.00749837	2.28053	210.915	21.9354	0.0290052	1.37161	350.799	.	Likely_benign	1.314e-05	0	1.47e-05
UKBB	PPT1	Palm_thioest	1	40089506	A	G	c.T440C	p.F147S	rs760784114	exonic	nonsynonymous SNV	1	4	0.0001756	3.205e-05	7.31021	0.0349009	1.15141	46.4121	5.48358	0.12804	0.612681	49.0788	16.53	Uncertain_significance	1.314e-05	0	0
UKBB	PPT1	Palm_thioest	1	40074107	A	G	c.T875C	p.L292S	rs199708990	exonic	nonsynonymous SNV	1	6	0.0001756	4.804e-05	5.06076	0.0735014	0.857022	29.884	3.6556	0.230172	0.439941	30.3755	19.28	Uncertain_significance	1.971e-05	0	4.409e-05
UKBB	PPT1	Palm_thioest	1	40089495	G	A	c.C451T	p.R151X	rs137852700	exonic	stopgain	4	76	0.0007022	0.0006085	1.28991	0.599998	0.498122	3.34028	1.15432	0.779811	0.422044	3.15717	39	Pathogenic/Likely_pathogenic	0.0004	0	0.0007
UKBB	PPT1	Palm_thioest	1	40092082	A	C	c.T325G	p.Y109D	rs386833642	exonic	nonsynonymous SNV	1	17	0.0001756	0.0001361	1.87938	0.458437	0.35452	9.96295	1.28999	0.804588	0.171608	9.69688	24.8	Pathogenic	6.569e-06	0	1.47e-05
UKBB	PPT1	Palm_thioest	1	40074180	G	A	c.C802T	p.R268C	rs200813294	exonic	nonsynonymous SNV	1	22	0.0001756	0.0001761	1.46162	0.652732	0.279795	7.63536	0.996727	0.997442	0.1343	7.39737	15.52	Uncertain_significance	8.538e-05	0	0.0001
UKBB	PPT1	Palm_thioest	1	40074159	C	T	c.G823A	p.D275N	.	exonic	nonsynonymous SNV	0	1	0	8.006e-06	7.308	0.22326	0.297626	179.443					21.6	.	.	.	.
UKBB	PPT1	Palm_thioest	1	40074178	G	A	c.C804T	p.R268R	rs1165273820	exonic	synonymous SNV	0	1	0	8.006e-06	7.308	0.22326	0.297626	179.443					.	.	.	.	.
UKBB	PPT1	Palm_thioest	1	40076866	T	C	c.A774G	p.L258L	rs1382946678	exonic	synonymous SNV	0	1	0	8.006e-06	7.308	0.22326	0.297626	179.443					.	.	.	.	.
UKBB	PPT1	Palm_thioest	1	40076869	G	A	c.C771T	p.P257P	.	exonic	synonymous SNV	0	1	0	8.006e-06	7.308	0.22326	0.297626	179.443					.	.	.	.	.
UKBB	PPT1	Palm_thioest	1	40076871	G	T	c.C769A	p.P257T	rs201313087	exonic	nonsynonymous SNV	0	1	0	8.006e-06	7.308	0.22326	0.297626	179.443					14.27	Uncertain_significance	1.313e-05	0	1.47e-05
UKBB	PPT1	Palm_thioest	1	40078617	C	T	c.G669A	p.K223K	.	exonic	synonymous SNV	0	1	0	8.006e-06	7.308	0.22326	0.297626	179.443					.	Likely_benign	.	.	.
UKBB	PPT1	Palm_thioest	1	40089453	T	C	c.A493G	p.K165E	.	exonic	nonsynonymous SNV	0	1	0	8.006e-06	7.308	0.22326	0.297626	179.443					14.56	.	.	.	.
UKBB	PPT1	.	1	40097184	A	T	c.T55A	p.C19S	.	exonic	nonsynonymous SNV	0	1	0	8.006e-06	7.308	0.22326	0.297626	179.443					7.683	.	.	.	.
UKBB	PPT1	.	1	40097219	A	G	c.T20C	p.L7P	.	exonic	nonsynonymous SNV	0	1	0	8.006e-06	7.308	0.22326	0.297626	179.443					16.82	.	.	.	.
UKBB	PPT1	.	1	40097234	G	A	c.C5T	p.A2V	rs369839395	exonic	nonsynonymous SNV	0	1	0	8.006e-06	7.308	0.22326	0.297626	179.443					28.8	Uncertain_significance	.	.	.
UKBB	PPT1	Palm_thioest	1	40078591	T	C	c.A695G	p.N232S	rs768490419	exonic	nonsynonymous SNV	0	1	0	8.007e-06	7.308	0.22326	0.297626	179.443					11.32	Uncertain_significance	1.314e-05	0	2.94e-05
UKBB	PPT1	Palm_thioest	1	40074104	G	A	c.C878T	p.S293F	rs374154128	exonic	nonsynonymous SNV	0	1	0	8.007e-06	7.308	0.22326	0.297626	179.443					22.2	Uncertain_significance	.	.	.
UKBB	PPT1	Palm_thioest	1	40074110	T	C	c.A872G	p.Q291R	.	exonic	nonsynonymous SNV	0	1	0	8.007e-06	7.308	0.22326	0.297626	179.443					16.38	.	.	.	.
UKBB	PPT1	Palm_thioest	1	40074165	C	T	c.G817A	p.E273K	rs1193191643	exonic	nonsynonymous SNV	0	1	0	8.007e-06	7.308	0.22326	0.297626	179.443					1.479	Uncertain_significance	1.314e-05	0	1.47e-05
UKBB	PPT1	Palm_thioest	1	40078627	A	G	c.T659C	p.M220T	.	exonic	nonsynonymous SNV	0	1	0	8.007e-06	7.308	0.22326	0.297626	179.443					13.34	.	.	.	.
UKBB	PPT1	Palm_thioest	1	40078628	T	C	c.A658G	p.M220V	.	exonic	nonsynonymous SNV	0	1	0	8.007e-06	7.308	0.22326	0.297626	179.443					12.61	.	.	.	.
UKBB	PPT1	Palm_thioest	1	40080414	C	A	c.G610T	p.D204Y	.	exonic	nonsynonymous SNV	0	1	0	8.007e-06	7.308	0.22326	0.297626	179.443					26.5	.	.	.	.
UKBB	PPT1	Palm_thioest	1	40080464	T	C	c.A560G	p.H187R	rs386833657	exonic	nonsynonymous SNV	0	1	0	8.007e-06	7.308	0.22326	0.297626	179.443					22.0	Likely_pathogenic	.	.	.
UKBB	PPT1	Palm_thioest	1	40080469	G	A	c.C555T	p.Y185Y	.	exonic	synonymous SNV	0	1	0	8.007e-06	7.308	0.22326	0.297626	179.443					.	Likely_benign	.	.	.
UKBB	PPT1	Palm_thioest	1	40089434	G	A	c.C512T	p.A171V	rs761687224	exonic	nonsynonymous SNV	0	1	0	8.007e-06	7.308	0.22326	0.297626	179.443					26.9	Uncertain_significance	1.973e-05	0	2.941e-05
UKBB	PPT1	Palm_thioest	1	40091359	T	G	c.A403C	p.N135H	.	exonic	nonsynonymous SNV	0	1	0	8.007e-06	7.308	0.22326	0.297626	179.443					24.2	.	.	.	.
UKBB	PPT1	Palm_thioest	1	40091376	G	A	c.C386T	p.P129L	rs758786265	exonic	nonsynonymous SNV	0	1	0	8.007e-06	7.308	0.22326	0.297626	179.443					29.9	Uncertain_significance	.	.	.
UKBB	PPT1	Palm_thioest	1	40092062	G	T	c.C345A	p.S115S	.	exonic	synonymous SNV	0	1	0	8.007e-06	7.308	0.22326	0.297626	179.443					.	.	.	.	.
UKBB	PPT1	Palm_thioest	1	40092117	T	C	c.A290G	p.Q97R	.	exonic	nonsynonymous SNV	0	1	0	8.007e-06	7.308	0.22326	0.297626	179.443					8.401	.	.	.	.
UKBB	PPT1	Palm_thioest	1	40092124	C	T	c.G283A	p.V95M	rs932228782	exonic	nonsynonymous SNV	0	1	0	8.007e-06	7.308	0.22326	0.297626	179.443					14.71	Uncertain_significance	6.57e-06	0	1.47e-05
UKBB	PPT1	Palm_thioest	1	40092170	G	A	c.C237T	p.D79D	rs373867152	exonic	synonymous SNV	0	1	0	8.007e-06	7.308	0.22326	0.297626	179.443					.	Likely_benign	1.972e-05	0	1.47e-05
UKBB	PPT1	Palm_thioest	1	40092171	T	C	c.A236G	p.D79G	rs137852697	exonic	nonsynonymous SNV	0	1	0	8.007e-06	7.308	0.22326	0.297626	179.443					22.0	Pathogenic/Likely_pathogenic	.	.	.
UKBB	PPT1	Palm_thioest	1	40080405	G	A	c.C619T	p.Q207X	.	exonic	stopgain	0	1	0	8.008e-06	7.308	0.22326	0.297626	179.443					40	.	.	.	.
UKBB	PPT1	Palm_thioest	1	40080410	A	C	c.T614G	p.I205R	.	exonic	nonsynonymous SNV	0	1	0	8.008e-06	7.308	0.22326	0.297626	179.443					24.1	.	.	.	.
UKBB	PPT1	Palm_thioest	1	40080411	T	A	c.A613T	p.I205L	.	exonic	nonsynonymous SNV	0	1	0	8.008e-06	7.308	0.22326	0.297626	179.443					19.83	.	.	.	.
UKBB	PPT1	Palm_thioest	1	40080474	C	T	c.G550A	p.E184K	rs386833655	exonic	nonsynonymous SNV	0	1	0	8.008e-06	7.308	0.22326	0.297626	179.443					13.78	Pathogenic/Likely_pathogenic	1.316e-05	0	1.47e-05
UKBB	PPT1	Palm_thioest	1	40080475	G	A	c.C549T	p.A183A	rs1408279040	exonic	synonymous SNV	0	1	0	8.008e-06	7.308	0.22326	0.297626	179.443					.	Likely_benign	.	.	.
UKBB	PPT1	Palm_thioest	1	40091344	C	T	c.G418A	p.G140R	rs1406268203	exonic	nonsynonymous SNV	0	1	0	8.008e-06	7.308	0.22326	0.297626	179.443					19.35	.	.	.	.
UKBB	PPT1	Palm_thioest	1	40091346	A	G	c.T416C	p.V139A	rs766961054	exonic	nonsynonymous SNV	0	1	0	8.008e-06	7.308	0.22326	0.297626	179.443					13.89	Uncertain_significance	2.627e-05	0	2.94e-05
UKBB	PPT1	Palm_thioest	1	40092103	C	A	c.G304T	p.D102Y	.	exonic	nonsynonymous SNV	0	1	0	8.008e-06	7.308	0.22326	0.297626	179.443					17.43	.	.	.	.
UKBB	PPT1	Palm_thioest	1	40092134	T	C	c.A273G	p.Q91Q	.	exonic	synonymous SNV	0	1	0	8.008e-06	7.308	0.22326	0.297626	179.443					.	.	.	.	.
UKBB	PPT1	Palm_thioest	1	40078644	G	A	c.C642T	p.S214S	.	exonic	synonymous SNV	0	1	0	8.009e-06	7.308	0.22326	0.297626	179.443					.	.	.	.	.
UKBB	PPT1	Palm_thioest	1	40089502	T	C	c.A444G	p.G148G	rs1337942495	exonic	synonymous SNV	0	1	0	8.009e-06	7.308	0.22326	0.297626	179.443					.	Likely_benign	.	.	.
UKBB	PPT1	Palm_thioest	1	40078651	T	C	c.A635G	p.N212S	rs568730410	exonic	nonsynonymous SNV	0	1	0	8.01e-06	7.308	0.22326	0.297626	179.443					16.10	Uncertain_significance	3.941e-05	0	0
UKBB	PPT1	Palm_thioest	1	40080398	C	T	c.G626A	p.R209Q	rs201265025	exonic	nonsynonymous SNV	0	1	0	8.011e-06	7.308	0.22326	0.297626	179.443					17.32	Uncertain_significance	1.315e-05	0	2.94e-05
UKBB	PPT1	Palm_thioest	1	40092441	C	T	c.G191A	p.G64E	.	exonic	nonsynonymous SNV	0	1	0	8.012e-06	7.308	0.22326	0.297626	179.443					27.8	Uncertain_significance	.	.	.
UKBB	PPT1	Palm_thioest	1	40089413	T	A	c.A533T	p.E178V	.	exonic	nonsynonymous SNV	0	1	0	8.016e-06	7.308	0.22326	0.297626	179.443					16.56	Likely_pathogenic	.	.	.
UKBB	PPT1	Palm_thioest	1	40091393	T	C	c.A369G	p.A123A	rs138951598	exonic	synonymous SNV	0	1	0	8.016e-06	7.308	0.22326	0.297626	179.443					.	Likely_benign	1.972e-05	0	1.47e-05
UKBB	PPT1	Palm_thioest	1	40092487	A	G	c.T145C	p.L49L	rs375188207	exonic	synonymous SNV	0	1	0	8.021e-06	7.308	0.22326	0.297626	179.443					.	Likely_benign	6.57e-06	0	0
UKBB	PPT1	Palm_thioest	1	40089411	G	A	c.C535T	p.R179C	rs560471003	exonic	nonsynonymous SNV	0	1	0	8.028e-06	7.308	0.22326	0.297626	179.443					13.77	Conflicting_classifications_of_pathogenicity	9.211e-05	0	4.412e-05
UKBB	PPT1	Palm_thioest	1	40092419	C	T	c.G213A	p.E71E	.	exonic	synonymous SNV	0	1	0	8.034e-06	7.308	0.22326	0.297626	179.443					.	Likely_benign	.	.	.
UKBB	PPT1	Palm_thioest	1	40092498	C	T	c.G134A	p.C45Y	rs137852702	exonic	nonsynonymous SNV	0	1	0	8.045e-06	7.308	0.22326	0.297626	179.443					14.54	Pathogenic	.	.	.
UKBB	PPT1	Palm_thioest	1	40092507	C	T	c.G125A	p.G42E	rs386833631	exonic	nonsynonymous SNV	0	1	0	8.091e-06	7.308	0.22326	0.297626	179.443					20.7	Conflicting_classifications_of_pathogenicity	.	.	.
UKBB	PPT1	Palm_thioest	1	40074179	C	T	c.G803A	p.R268H	rs763536047	exonic	nonsynonymous SNV	0	2	0	1.601e-05	4.38473	0.340056	0.210447	91.3574					11.89	Uncertain_significance	2.63e-05	0	0
UKBB	PPT1	Palm_thioest	1	40076901	A	G	c.T739C	p.Y247H	rs386833665	exonic	nonsynonymous SNV	0	2	0	1.601e-05	4.38473	0.340056	0.210447	91.3574					16.13	Pathogenic/Likely_pathogenic	.	.	.
UKBB	PPT1	Palm_thioest	1	40091365	T	C	c.A397G	p.M133V	.	exonic	nonsynonymous SNV	0	2	0	1.601e-05	4.38473	0.340056	0.210447	91.3574					12.32	.	.	.	.
UKBB	PPT1	Palm_thioest	1	40092083	G	T	c.C324A	p.G108G	.	exonic	synonymous SNV	0	2	0	1.601e-05	4.38473	0.340056	0.210447	91.3574					.	.	.	.	.
UKBB	PPT1	Palm_thioest	1	40091398	T	A	c.A364T	p.R122W	rs137852695	exonic	nonsynonymous SNV	0	2	0	1.604e-05	4.38473	0.340056	0.210447	91.3574					21.9	Pathogenic	0.0006	0	0.0001
UKBB	PPT1	Palm_thioest	1	40089410	C	T	c.G536A	p.R179H	rs370069880	exonic	nonsynonymous SNV	0	2	0	1.606e-05	4.38473	0.340056	0.210447	91.3574					5.675	Uncertain_significance	1.972e-05	0	4.411e-05
UKBB	PPT1	Palm_thioest	1	40092416	A	G	c.T216C	p.I72I	rs998610907	exonic	synonymous SNV	0	2	0	1.608e-05	4.38473	0.340056	0.210447	91.3574					.	Likely_benign	.	.	.
UKBB	PPT1	Palm_thioest	1	40089511	A	T	c.T435A	p.G145G	rs768915314	exonic	synonymous SNV	0	2	0	1.623e-05	4.38473	0.340056	0.210447	91.3574					.	Likely_benign	.	.	.
UKBB	PPT1	Palm_thioest	1	40092401	C	T	c.G231A	p.M77I	.	exonic	nonsynonymous SNV	0	2	0	1.627e-05	4.38473	0.340056	0.210447	91.3574					10.43	.	.	.	.
UKBB	PPT1	Palm_thioest	1	40074109	C	T	c.G873A	p.Q291Q	rs1031494186	exonic	synonymous SNV	0	3	0	2.402e-05	3.1319	0.450211	0.161728	60.65					.	Likely_benign	.	.	.
UKBB	PPT1	Palm_thioest	1	40076908	A	G	c.T732C	p.F244F	rs559580128	exonic	synonymous SNV	0	3	0	2.402e-05	3.1319	0.450211	0.161728	60.65					.	Likely_benign	6.568e-06	0	1.47e-05
UKBB	PPT1	.	1	40097254	T	G	.		rs1028908296	upstream	.	0	3	0	2.402e-05	3.1319	0.450211	0.161728	60.65					.	.	1.315e-05	0	2.94e-05
UKBB	PPT1	Palm_thioest	1	40092433	C	T	c.G199A	p.V67I	rs149945902	exonic	nonsynonymous SNV	0	3	0	2.405e-05	3.1319	0.450211	0.161728	60.65					24.1	Uncertain_significance	1.314e-05	0	2.94e-05
UKBB	PPT1	Palm_thioest	1	40092434	G	A	c.C198T	p.Y66Y	rs200035288	exonic	synonymous SNV	0	3	0	2.405e-05	3.1319	0.450211	0.161728	60.65					.	Likely_benign	4.597e-05	0	1.47e-05
UKBB	PPT1	Palm_thioest	1	40092078	T	C	c.A329G	p.N110S	rs142894102	exonic	nonsynonymous SNV	1	26	0.0001756	0.0002082	1.24092	0.797087	0.23941	6.43199	0.84333	0.867227	0.114396	6.21704	23.2	Conflicting_classifications_of_pathogenicity	0.0001	0	0.0001
UKBB	PPT1	Palm_thioest	1	40078638	C	G	c.G648C	p.K216N	rs762647724	exonic	nonsynonymous SNV	0	4	0	3.203e-05	2.43588	0.550382	0.131109	45.2565					16.97	.	.	.	.
UKBB	PPT1	Palm_thioest	1	40078610	C	T	c.G676A	p.V226M	rs375190067	exonic	nonsynonymous SNV	0	5	0	4.003e-05	1.99296	0.640616	0.11017	36.0526					25.4	Uncertain_significance	2.628e-05	0	2.94e-05
UKBB	PPT1	Palm_thioest	1	40080481	C	T	c.G543A	p.V181V	rs374121503	exonic	synonymous SNV	0	5	0	4.004e-05	1.99296	0.640616	0.11017	36.0526					.	Likely_benign	4.606e-05	0	7.35e-05
UKBB	PPT1	Palm_thioest	1	40080483	C	T	c.G541A	p.V181M	rs148412181	exonic	nonsynonymous SNV	0	5	0	4.005e-05	1.99296	0.640616	0.11017	36.0526					15.82	Pathogenic/Likely_pathogenic	1.318e-05	0	2.941e-05
UKBB	PPT1	Palm_thioest	1	40089417	G	C	c.C529G	p.Q177E	rs386833650	exonic	nonsynonymous SNV	0	5	0	4.005e-05	1.99296	0.640616	0.11017	36.0526					23.5	Pathogenic	2.63e-05	0	5.881e-05
UKBB	PPT1	Palm_thioest	1	40078652	T	C	c.A634G	p.N212D	rs375831846	exonic	nonsynonymous SNV	0	5	0	4.006e-05	1.99296	0.640616	0.11017	36.0526					16.89	Uncertain_significance	5.259e-05	0	0.0001
UKBB	PPT1	Palm_thioest	1	40092442	C	G	c.G190C	p.G64R	rs762320173	exonic	nonsynonymous SNV	0	6	0	4.806e-05	1.68633	0.721819	0.0949707	29.9429					27.9	Uncertain_significance	1.314e-05	0	1.47e-05
UKBB	PPT1	Palm_thioest	1	40074172	C	G	c.G810C	p.G270G	rs371213189	exonic	synonymous SNV	0	8	0	6.405e-05	1.2895	0.861311	0.0744067	22.3477					.	Conflicting_classifications_of_pathogenicity	5.257e-05	0	7.35e-05
UKBB	PPT1	Palm_thioest	1	40074078	T	C	c.A904G	p.I302V	rs146902902	exonic	nonsynonymous SNV	6	152	0.001053	0.001217	0.934174	0.865149	0.425717	2.04991	0.865296	0.728412	0.382374	1.95813	1.297	Conflicting_classifications_of_pathogenicity	0.0009	0	0.0015
UKBB	PPT1	Palm_thioest	1	40080458	G	A	c.C566T	p.P189L	rs386833658	exonic	nonsynonymous SNV	0	10	0	8.006e-05	1.04385	0.97635	0.0611503	17.8188					32	Uncertain_significance	.	.	.
UKBB	PPT1	Palm_thioest	1	40092409	T	G	c.A223C	p.T75P	rs137852696	exonic	nonsynonymous SNV	0	10	0	8.075e-05	1.04385	0.97635	0.0611503	17.8188					15.30	Pathogenic	5.258e-05	0	7.35e-05
UKBB	PPT1	Palm_thioest	1	40076878	T	G	c.A762C	p.E254D	rs146002450	exonic	nonsynonymous SNV	0	14	0	0.0001121	0.755842	0.845713	0.0450755	12.6742					14.50	Uncertain_significance	1.314e-05	0	2.94e-05
UKBB	PPT1	Palm_thioest	1	40074145	C	G	c.G837C	p.Q279H	rs72937434	exonic	nonsynonymous SNV	0	15	0	0.0001201	0.707067	0.809383	0.0422948	11.8205					16.16	Benign	0.0229	0	0.0001
UKBB	SGPP1	Phosphatidic acid phosphatase type 2/haloperoxidase	14	63686234	A	G	c.T1197C	p.C399C	rs45627131	exonic	synonymous SNV	13	157	0.002282	0.001257	1.8831	0.0259665	1.07876	3.28717	1.81944	0.0385189	1.03212	3.20734	.	.	0.0012	0.0006	0.0024
UKBB	SGPP1	Phosphatidic acid phosphatase type 2/haloperoxidase	14	63727609	C	A	c.G336T	p.S112S	rs370251232	exonic	synonymous SNV	10	112	0.001756	0.0008967	2.0498	0.0263956	1.0878	3.86254	1.96123	0.0416077	1.02593	3.74923	.	.	0.0004	0.0003	0.0006
UKBB	SGPP1	Phosphatidic acid phosphatase type 2/haloperoxidase	14	63686235	C	T	c.G1196A	p.C399Y	.	exonic	nonsynonymous SNV	1	0	0.0001756	0	65.7961	0.0103605	2.67962	1615.58					0.005	.	.	.	.
UKBB	SGPP1	Phosphatidic acid phosphatase type 2/haloperoxidase	14	63727643	G	A	c.C302T	p.S101L	rs757862865	exonic	nonsynonymous SNV	1	0	0.0001756	0	65.7961	0.0103605	2.67962	1615.58					11.97	.	3.964e-05	0	0
UKBB	SGPP1	.	14	63727940	G	A	c.C5T	p.S2L	rs551935654	exonic	nonsynonymous SNV	1	0	0.0001756	0	65.7961	0.0103605	2.67962	1615.58					20.8	.	0.0002	0	0.0005
UKBB	SGPP1	Phosphatidic acid phosphatase type 2/haloperoxidase	14	63686501	G	A	c.C930T	p.D310D	.	exonic	synonymous SNV	1	1	0.0001756	8.006e-06	21.9317	0.00749837	2.28053	210.915	21.9354	0.0290052	1.37161	350.799	.	.	.	.	.
UKBB	SGPP1	Phosphatidic acid phosphatase type 2/haloperoxidase	14	63686543	G	A	c.C888T	p.I296I	rs752709768	exonic	synonymous SNV	1	1	0.0001756	8.006e-06	21.9317	0.00749837	2.28053	210.915	21.9354	0.0290052	1.37161	350.799	.	.	1.315e-05	0	1.47e-05
UKBB	SGPP1	Phosphatidic acid phosphatase type 2/haloperoxidase	14	63698584	T	C	c.A759G	p.G253G	rs1194281115	exonic	synonymous SNV	1	3	0.0001832	2.503e-05	9.399	0.0217049	1.38745	63.6714	7.31156	0.084946	0.76028	70.3147	.	.	.	.	.
UKBB	SGPP1	.	14	63727881	G	A	c.C64T	p.R22C	rs531814617	exonic	nonsynonymous SNV	1	3	0.0001756	2.402e-05	9.399	0.0217049	1.38745	63.6714	7.31156	0.084946	0.76028	70.3147	14.61	.	0.0001	0	1.477e-05
UKBB	SGPP1	Phosphatidic acid phosphatase type 2/haloperoxidase	14	63686265	G	A	c.C1166T	p.P389L	.	exonic	nonsynonymous SNV	0	1	0	8.006e-06	7.308	0.22326	0.297626	179.443					21.9	.	.	.	.
UKBB	SGPP1	Phosphatidic acid phosphatase type 2/haloperoxidase	14	63686285	T	C	c.A1146G	p.V382V	rs765994021	exonic	synonymous SNV	0	1	0	8.006e-06	7.308	0.22326	0.297626	179.443					.	.	.	.	.
UKBB	SGPP1	Phosphatidic acid phosphatase type 2/haloperoxidase	14	63686333	T	C	c.A1098G	p.I366M	rs1389441503	exonic	nonsynonymous SNV	0	1	0	8.006e-06	7.308	0.22326	0.297626	179.443					9.344	.	.	.	.
UKBB	SGPP1	Phosphatidic acid phosphatase type 2/haloperoxidase	14	63686455	C	T	c.G976A	p.G326S	.	exonic	nonsynonymous SNV	0	1	0	8.006e-06	7.308	0.22326	0.297626	179.443					21.6	.	.	.	.
UKBB	SGPP1	Phosphatidic acid phosphatase type 2/haloperoxidase	14	63686460	C	T	c.G971A	p.G324E	.	exonic	nonsynonymous SNV	0	1	0	8.006e-06	7.308	0.22326	0.297626	179.443					19.33	.	.	.	.
UKBB	SGPP1	Phosphatidic acid phosphatase type 2/haloperoxidase	14	63686491	T	A	c.A940T	p.T314S	rs755291803	exonic	nonsynonymous SNV	0	1	0	8.006e-06	7.308	0.22326	0.297626	179.443					16.26	.	6.573e-06	0	1.47e-05
UKBB	SGPP1	Phosphatidic acid phosphatase type 2/haloperoxidase	14	63686495	C	T	c.G936A	p.W312X	.	exonic	stopgain	0	1	0	8.006e-06	7.308	0.22326	0.297626	179.443					34	.	.	.	.
UKBB	SGPP1	Phosphatidic acid phosphatase type 2/haloperoxidase	14	63686496	C	G	c.G935C	p.W312S	.	exonic	nonsynonymous SNV	0	1	0	8.006e-06	7.308	0.22326	0.297626	179.443					19.46	.	.	.	.
UKBB	SGPP1	Phosphatidic acid phosphatase type 2/haloperoxidase	14	63686540	C	T	c.G891A	p.G297G	.	exonic	synonymous SNV	0	1	0	8.006e-06	7.308	0.22326	0.297626	179.443					.	.	.	.	.
UKBB	SGPP1	Phosphatidic acid phosphatase type 2/haloperoxidase	14	63727260	C	A	c.684+1G>T		.	splicing	.	0	1	0	8.006e-06	7.308	0.22326	0.297626	179.443					24.5	.	6.569e-06	0	0
UKBB	SGPP1	Phosphatidic acid phosphatase type 2/haloperoxidase	14	63727262	T	G	c.A683C	p.Q228P	.	exonic	nonsynonymous SNV	0	1	0	8.006e-06	7.308	0.22326	0.297626	179.443					26.2	.	.	.	.
UKBB	SGPP1	Phosphatidic acid phosphatase type 2/haloperoxidase	14	63727302	T	C	c.A643G	p.I215V	rs1336933933	exonic	nonsynonymous SNV	0	1	0	8.006e-06	7.308	0.22326	0.297626	179.443					24.8	.	.	.	.
UKBB	SGPP1	Phosphatidic acid phosphatase type 2/haloperoxidase	14	63727330	G	C	c.C615G	p.P205P	rs755931339	exonic	synonymous SNV	0	1	0	8.006e-06	7.308	0.22326	0.297626	179.443					.	.	.	.	.
UKBB	SGPP1	Phosphatidic acid phosphatase type 2/haloperoxidase	14	63727442	A	G	c.T503C	p.V168A	.	exonic	nonsynonymous SNV	0	1	0	8.006e-06	7.308	0.22326	0.297626	179.443					16.20	.	.	.	.
UKBB	SGPP1	Phosphatidic acid phosphatase type 2/haloperoxidase	14	63727519	G	A	c.C426T	p.L142L	.	exonic	synonymous SNV	0	1	0	8.006e-06	7.308	0.22326	0.297626	179.443					.	.	.	.	.
UKBB	SGPP1	Phosphatidic acid phosphatase type 2/haloperoxidase	14	63727538	G	A	c.C407T	p.T136M	.	exonic	nonsynonymous SNV	0	1	0	8.006e-06	7.308	0.22326	0.297626	179.443					24.0	.	.	.	.
UKBB	SGPP1	Phosphatidic acid phosphatase type 2/haloperoxidase	14	63727567	C	T	c.G378A	p.W126X	rs772171786	exonic	stopgain	0	1	0	8.006e-06	7.308	0.22326	0.297626	179.443					37	.	.	.	.
UKBB	SGPP1	Phosphatidic acid phosphatase type 2/haloperoxidase	14	63727577	A	C	c.T368G	p.V123G	.	exonic	nonsynonymous SNV	0	1	0	8.006e-06	7.308	0.22326	0.297626	179.443					21.7	.	6.577e-06	0	0
UKBB	SGPP1	Phosphatidic acid phosphatase type 2/haloperoxidase	14	63727578	C	T	c.G367A	p.V123M	.	exonic	nonsynonymous SNV	0	1	0	8.006e-06	7.308	0.22326	0.297626	179.443					20.9	.	.	.	.
UKBB	SGPP1	Phosphatidic acid phosphatase type 2/haloperoxidase	14	63727644	A	G	c.T301C	p.S101P	.	exonic	nonsynonymous SNV	0	1	0	8.006e-06	7.308	0.22326	0.297626	179.443					11.23	.	.	.	.
UKBB	SGPP1	.	14	63727780	C	T	c.G165A	p.L55L	.	exonic	synonymous SNV	0	1	0	8.006e-06	7.308	0.22326	0.297626	179.443					.	.	6.593e-06	0	0
UKBB	SGPP1	Phosphatidic acid phosphatase type 2/haloperoxidase	14	63686215	T	G	c.A1216C	p.R406R	.	exonic	synonymous SNV	0	1	0	8.007e-06	7.308	0.22326	0.297626	179.443					.	.	.	.	.
UKBB	SGPP1	Phosphatidic acid phosphatase type 2/haloperoxidase	14	63686223	C	T	c.G1208A	p.R403Q	rs752176842	exonic	nonsynonymous SNV	0	1	0	8.007e-06	7.308	0.22326	0.297626	179.443					17.68	Uncertain_significance	1.315e-05	0	0
UKBB	SGPP1	Phosphatidic acid phosphatase type 2/haloperoxidase	14	63686238	G	A	c.C1193T	p.P398L	rs780322844	exonic	nonsynonymous SNV	0	1	0	8.007e-06	7.308	0.22326	0.297626	179.443					13.68	Uncertain_significance	3.289e-05	0	1.47e-05
UKBB	SGPP1	Phosphatidic acid phosphatase type 2/haloperoxidase	14	63686548	T	C	c.A883G	p.I295V	.	exonic	nonsynonymous SNV	0	1	0	8.007e-06	7.308	0.22326	0.297626	179.443					6.659	.	.	.	.
UKBB	SGPP1	Phosphatidic acid phosphatase type 2/haloperoxidase	14	63686578	T	C	c.A853G	p.N285D	.	exonic	nonsynonymous SNV	0	1	0	8.007e-06	7.308	0.22326	0.297626	179.443					12.30	.	.	.	.
UKBB	SGPP1	Phosphatidic acid phosphatase type 2/haloperoxidase	14	63727499	G	A	c.C446T	p.P149L	.	exonic	nonsynonymous SNV	0	1	0	8.007e-06	7.308	0.22326	0.297626	179.443					19.44	.	.	.	.
UKBB	SGPP1	Phosphatidic acid phosphatase type 2/haloperoxidase	14	63727589	T	G	c.A356C	p.Q119P	rs750061311	exonic	nonsynonymous SNV	0	1	0	8.007e-06	7.308	0.22326	0.297626	179.443					16.64	.	.	.	.
UKBB	SGPP1	Phosphatidic acid phosphatase type 2/haloperoxidase	14	63727641	G	A	c.C304T	p.P102S	rs767174302	exonic	nonsynonymous SNV	0	1	0	8.007e-06	7.308	0.22326	0.297626	179.443					9.542	Uncertain_significance	7.921e-05	0	2.95e-05
UKBB	SGPP1	.	14	63727751	C	T	c.G194A	p.G65D	rs1434405285	exonic	nonsynonymous SNV	0	1	0	8.007e-06	7.308	0.22326	0.297626	179.443					10.29	.	.	.	.
UKBB	SGPP1	.	14	63727807	C	G	c.G138C	p.E46D	.	exonic	nonsynonymous SNV	0	1	0	8.007e-06	7.308	0.22326	0.297626	179.443					8.977	.	.	.	.
UKBB	SGPP1	.	14	63727944	T	C	c.A1G	p.M1?	.	exonic	startloss	0	1	0	8.007e-06	7.308	0.22326	0.297626	179.443					10.52	.	.	.	.
UKBB	SGPP1	.	14	63686181	T	C	c.A1250G	p.Y417C	rs1413874845	exonic	nonsynonymous SNV	0	1	0	8.01e-06	7.308	0.22326	0.297626	179.443					14.98	.	.	.	.
UKBB	SGPP1	Phosphatidic acid phosphatase type 2/haloperoxidase	14	63686609	G	T	c.C822A	p.F274L	.	exonic	nonsynonymous SNV	0	1	0	8.013e-06	7.308	0.22326	0.297626	179.443					12.94	.	.	.	.
UKBB	SGPP1	Phosphatidic acid phosphatase type 2/haloperoxidase	14	63686610	A	T	c.T821A	p.F274Y	.	exonic	nonsynonymous SNV	0	1	0	8.013e-06	7.308	0.22326	0.297626	179.443					21.6	.	.	.	.
UKBB	SGPP1	Phosphatidic acid phosphatase type 2/haloperoxidase	14	63686430	T	C	c.A1001G	p.H334R	.	exonic	nonsynonymous SNV	0	1	0	8.021e-06	7.308	0.22326	0.297626	179.443					4.075	.	.	.	.
UKBB	SGPP1	.	14	63686131	T	C	c.A1300G	p.I434V	rs775770633	exonic	nonsynonymous SNV	0	1	0	8.023e-06	7.308	0.22326	0.297626	179.443					6.500	.	6.574e-06	0	0
UKBB	SGPP1	.	14	63686129	T	C	c.A1302G	p.I434M	rs1442074839	exonic	nonsynonymous SNV	0	1	0	8.024e-06	7.308	0.22326	0.297626	179.443					9.836	.	.	.	.
UKBB	SGPP1	Phosphatidic acid phosphatase type 2/haloperoxidase	14	63698600	C	G	c.G743C	p.S248T	.	exonic	nonsynonymous SNV	0	1	0	8.07e-06	7.308	0.22326	0.297626	179.443					24.8	.	.	.	.
UKBB	SGPP1	Phosphatidic acid phosphatase type 2/haloperoxidase	14	63698636	A	C	c.T707G	p.I236S	rs768539325	exonic	nonsynonymous SNV	0	1	0	8.074e-06	7.308	0.22326	0.297626	179.443					11.32	.	6.569e-06	0	1.47e-05
UKBB	SGPP1	Phosphatidic acid phosphatase type 2/haloperoxidase	14	63686651	A	C	c.T780G	p.I260M	rs1348722624	exonic	nonsynonymous SNV	0	1	0	8.102e-06	7.308	0.22326	0.297626	179.443					13.62	.	6.57e-06	0	1.47e-05
UKBB	SGPP1	.	14	63686184	C	T	c.G1247A	p.R416Q	rs138943256	exonic	nonsynonymous SNV	1	24	0.0001756	0.0001922	1.34226	0.726439	0.258033	6.98231	0.913637	0.929494	0.123552	6.75611	19.33	.	0.0001	0	0.0002
UKBB	SGPP1	Phosphatidic acid phosphatase type 2/haloperoxidase	14	63686404	A	G	c.T1027C	p.L343L	rs1248708159	exonic	synonymous SNV	0	2	0	1.601e-05	4.38473	0.340056	0.210447	91.3574					.	.	.	.	.
UKBB	SGPP1	Phosphatidic acid phosphatase type 2/haloperoxidase	14	63686538	A	C	c.T893G	p.L298R	.	exonic	nonsynonymous SNV	0	2	0	1.601e-05	4.38473	0.340056	0.210447	91.3574					15.83	.	.	.	.
UKBB	SGPP1	Phosphatidic acid phosphatase type 2/haloperoxidase	14	63727415	G	C	c.C530G	p.T177S	.	exonic	nonsynonymous SNV	0	2	0	1.601e-05	4.38473	0.340056	0.210447	91.3574					29.6	.	.	.	.
UKBB	SGPP1	Phosphatidic acid phosphatase type 2/haloperoxidase	14	63727450	G	A	c.C495T	p.V165V	.	exonic	synonymous SNV	0	2	0	1.601e-05	4.38473	0.340056	0.210447	91.3574					.	.	.	.	.
UKBB	SGPP1	Phosphatidic acid phosphatase type 2/haloperoxidase	14	63727639	C	T	c.G306A	p.P102P	rs754530824	exonic	synonymous SNV	0	2	0	1.601e-05	4.38473	0.340056	0.210447	91.3574					.	.	.	.	.
UKBB	SGPP1	Phosphatidic acid phosphatase type 2/haloperoxidase	14	63727649	G	A	c.C296T	p.P99L	rs1352574275	exonic	nonsynonymous SNV	0	2	0	1.601e-05	4.38473	0.340056	0.210447	91.3574					16.54	.	6.603e-06	0	1.474e-05
UKBB	SGPP1	Phosphatidic acid phosphatase type 2/haloperoxidase	14	63727657	C	T	c.G288A	p.E96E	.	exonic	synonymous SNV	0	2	0	1.601e-05	4.38473	0.340056	0.210447	91.3574					.	.	.	.	.
UKBB	SGPP1	.	14	63727724	T	C	c.A221G	p.N74S	rs931803892	exonic	nonsynonymous SNV	0	2	0	1.601e-05	4.38473	0.340056	0.210447	91.3574					9.797	.	.	.	.
UKBB	SGPP1	.	14	63727744	C	G	c.G201C	p.Q67H	.	exonic	nonsynonymous SNV	0	2	0	1.601e-05	4.38473	0.340056	0.210447	91.3574					13.10	.	.	.	.
UKBB	SGPP1	.	14	63727772	C	T	c.G173A	p.R58Q	rs1289604240	exonic	nonsynonymous SNV	0	2	0	1.601e-05	4.38473	0.340056	0.210447	91.3574					15.34	.	1.318e-05	0	0
UKBB	SGPP1	.	14	63727930	C	G	c.G15C	p.Q5H	.	exonic	nonsynonymous SNV	0	2	0	1.601e-05	4.38473	0.340056	0.210447	91.3574					9.748	.	.	.	.
UKBB	SGPP1	Phosphatidic acid phosphatase type 2/haloperoxidase	14	63686586	T	C	c.A845G	p.D282G	.	exonic	nonsynonymous SNV	0	2	0	1.602e-05	4.38473	0.340056	0.210447	91.3574					19.54	.	.	.	.
UKBB	SGPP1	.	14	63686139	A	G	c.T1292C	p.V431A	.	exonic	nonsynonymous SNV	0	2	0	1.604e-05	4.38473	0.340056	0.210447	91.3574					12.54	.	.	.	.
UKBB	SGPP1	Phosphatidic acid phosphatase type 2/haloperoxidase	14	63686368	G	A	c.C1063T	p.P355S	rs144006374	exonic	nonsynonymous SNV	0	3	0	2.402e-05	3.1319	0.450211	0.161728	60.65					6.526	.	5.259e-05	0	5.879e-05
UKBB	SGPP1	Phosphatidic acid phosphatase type 2/haloperoxidase	14	63686296	T	C	c.A1135G	p.I379V	rs1365376556	exonic	nonsynonymous SNV	0	3	0	2.402e-05	3.1319	0.450211	0.161728	60.65					0.003	.	6.57e-06	0	1.47e-05
UKBB	SGPP1	Phosphatidic acid phosphatase type 2/haloperoxidase	14	63686336	G	A	c.C1095T	p.A365A	rs1170507031	exonic	synonymous SNV	0	3	0	2.402e-05	3.1319	0.450211	0.161728	60.65					.	.	6.574e-06	0	1.47e-05
UKBB	SGPP1	Phosphatidic acid phosphatase type 2/haloperoxidase	14	63686508	G	A	c.C923T	p.T308I	rs777786902	exonic	nonsynonymous SNV	0	3	0	2.402e-05	3.1319	0.450211	0.161728	60.65					21.3	.	1.315e-05	0	2.94e-05
UKBB	SGPP1	Phosphatidic acid phosphatase type 2/haloperoxidase	14	63727281	G	A	c.C664T	p.L222F	rs1470463281	exonic	nonsynonymous SNV	0	3	0	2.402e-05	3.1319	0.450211	0.161728	60.65					16.05	.	.	.	.
UKBB	SGPP1	Phosphatidic acid phosphatase type 2/haloperoxidase	14	63727282	G	A	c.C663T	p.L221L	rs1172116026	exonic	synonymous SNV	0	3	0	2.402e-05	3.1319	0.450211	0.161728	60.65					.	.	.	.	.
UKBB	SGPP1	Phosphatidic acid phosphatase type 2/haloperoxidase	14	63727312	G	A	c.C633T	p.S211S	rs139269196	exonic	synonymous SNV	0	3	0	2.402e-05	3.1319	0.450211	0.161728	60.65					.	.	1.314e-05	0	2.939e-05
UKBB	SGPP1	Phosphatidic acid phosphatase type 2/haloperoxidase	14	63727556	C	G	c.G389C	p.C130S	.	exonic	nonsynonymous SNV	0	3	0	2.402e-05	3.1319	0.450211	0.161728	60.65					13.81	.	.	.	.
UKBB	SGPP1	Phosphatidic acid phosphatase type 2/haloperoxidase	14	63727600	G	C	c.C345G	p.G115G	.	exonic	synonymous SNV	0	3	0	2.402e-05	3.1319	0.450211	0.161728	60.65					.	.	1.317e-05	0	0
UKBB	SGPP1	.	14	63727747	G	A	c.C198T	p.P66P	rs529267096	exonic	synonymous SNV	0	3	0	2.402e-05	3.1319	0.450211	0.161728	60.65					.	.	1.976e-05	0	2.945e-05
UKBB	SGPP1	.	14	63727760	G	A	c.C185T	p.A62V	rs1215596872	exonic	nonsynonymous SNV	0	3	0	2.402e-05	3.1319	0.450211	0.161728	60.65					13.28	.	6.592e-06	0	1.472e-05
UKBB	SGPP1	Phosphatidic acid phosphatase type 2/haloperoxidase	14	63686561	A	G	c.T870C	p.Y290Y	rs762934191	exonic	synonymous SNV	0	3	0	2.403e-05	3.1319	0.450211	0.161728	60.65					.	.	.	.	.
UKBB	SGPP1	Phosphatidic acid phosphatase type 2/haloperoxidase	14	63686603	T	C	c.A828G	p.P276P	rs763992533	exonic	synonymous SNV	0	3	0	2.403e-05	3.1319	0.450211	0.161728	60.65					.	.	1.314e-05	0	0
UKBB	SGPP1	.	14	63686116	C	T	c.G1315A	p.G439S	.	exonic	nonsynonymous SNV	0	3	0	2.425e-05	3.1319	0.450211	0.161728	60.65					20.8	.	.	.	.
UKBB	SGPP1	Phosphatidic acid phosphatase type 2/haloperoxidase	14	63686470	C	T	c.G961A	p.E321K	rs760448063	exonic	nonsynonymous SNV	0	4	0	3.203e-05	2.43588	0.550382	0.131109	45.2565					13.43	Uncertain_significance	2.63e-05	0	4.41e-05
UKBB	SGPP1	Phosphatidic acid phosphatase type 2/haloperoxidase	14	63727616	C	A	c.G329T	p.R110L	rs772218108	exonic	nonsynonymous SNV	0	4	0	3.203e-05	2.43588	0.550382	0.131109	45.2565					21.9	.	5.278e-05	0	8.844e-05
UKBB	SGPP1	.	14	63686171	A	G	c.T1260C	p.Y420Y	rs150194548	exonic	synonymous SNV	0	4	0	3.204e-05	2.43588	0.550382	0.131109	45.2565					.	.	.	.	.
UKBB	SGPP1	Phosphatidic acid phosphatase type 2/haloperoxidase	14	63698649	T	C	c.A694G	p.I232V	rs372510510	exonic	nonsynonymous SNV	0	4	0	3.253e-05	2.43588	0.550382	0.131109	45.2565					0.082	.	3.947e-05	0	8.825e-05
UKBB	SGPP1	Phosphatidic acid phosphatase type 2/haloperoxidase	14	63727672	G	A	c.C273T	p.N91N	rs747326422	exonic	synonymous SNV	0	5	0	4.003e-05	1.99296	0.640616	0.11017	36.0526					.	.	6.6e-06	0	0
UKBB	SGPP1	.	14	63727927	G	A	c.C18T	p.R6R	rs1223800263	exonic	synonymous SNV	0	5	0	4.003e-05	1.99296	0.640616	0.11017	36.0526					.	.	.	.	.
UKBB	SGPP1	Phosphatidic acid phosphatase type 2/haloperoxidase	14	63686432	A	C	c.T999G	p.S333S	rs61745034	exonic	synonymous SNV	0	6	0	4.804e-05	1.68633	0.721819	0.0949707	29.9429					.	.	0.0078	0	0.0001
UKBB	SGPP1	Phosphatidic acid phosphatase type 2/haloperoxidase	14	63686566	T	C	c.A865G	p.K289E	rs201068316	exonic	nonsynonymous SNV	0	6	0	4.804e-05	1.68633	0.721819	0.0949707	29.9429					12.17	.	0.0003	0	0.0003
UKBB	SGPP1	Phosphatidic acid phosphatase type 2/haloperoxidase	14	63727540	G	A	c.C405T	p.G135G	rs139371509	exonic	synonymous SNV	3	75	0.0005267	0.0006005	1.01621	0.976553	0.347757	2.96955	0.876991	0.823681	0.276405	2.78256	.	.	0.0006	0	0.0008
UKBB	SGPP1	Phosphatidic acid phosphatase type 2/haloperoxidase	14	63727571	T	C	c.A374G	p.N125S	rs775458162	exonic	nonsynonymous SNV	0	10	0	8.007e-05	1.04385	0.97635	0.0611503	17.8188					16.49	.	4.605e-05	0	7.357e-05
UKBB	SGPP1	Phosphatidic acid phosphatase type 2/haloperoxidase	14	63686621	G	A	c.C810T	p.I270I	rs143514270	exonic	synonymous SNV	0	11	0	8.819e-05	0.953065	0.973456	0.0561462	16.178					.	.	0.0007	0	0.0002
UKBB	SGPP1	.	14	63686186	A	G	c.T1245C	p.Y415Y	rs372059271	exonic	synonymous SNV	0	16	0	0.0001281	0.664204	0.775635	0.039837	11.0743					.	.	5.255e-05	0	0.0001
UKBB	SGPP1	Phosphatidic acid phosphatase type 2/haloperoxidase	14	63727509	G	A	c.C436T	p.L146L	rs142268829	exonic	synonymous SNV	7	255	0.001229	0.002042	0.642523	0.23309	0.310539	1.32942	0.600965	0.184349	0.283351	1.2746	.	.	0.0008	0.0003	0.0015
UKBB	SGSH	Sulfatase	17	80210508	C	T	c.G1453A	p.G485S	rs779083605	exonic	nonsynonymous SNV	2	5	0.0003511	4.003e-05	9.97182	0.00257774	2.23505	44.49	8.77667	0.00944613	1.70202	45.2581	19.57	Uncertain_significance	6.573e-06	0	1.47e-05
UKBB	SGSH	Sulfatase	17	80212180	G	A	c.C840T	p.S280S	rs146904798	exonic	synonymous SNV	2	11	0.0003511	8.808e-05	4.76867	0.0252443	1.21388	18.7335	3.98901	0.0719752	0.883743	18.0055	.	Likely_benign	7.223e-05	0	4.411e-05
UKBB	SGSH	Sulfatase	17	80217137	C	T	c.G144A	p.P48P	rs145970971	exonic	synonymous SNV	4	55	0.0007022	0.0004404	1.77858	0.240437	0.680043	4.65169	1.5956	0.367243	0.577842	4.40596	8.811	Likely_benign	0.0003	0	0.0005
UKBB	SGSH	Sulfatase	17	80217188	A	G	c.T93C	p.D31D	rs982161788	exonic	synonymous SNV	2	18	0.0003511	0.0001441	2.96398	0.107004	0.790793	11.1093	2.43746	0.232108	0.565285	10.5101	13.53	Likely_benign	6.569e-06	0	1.47e-05
UKBB	SGSH	Sulfatase	17	80211146	C	T	c.G991A	p.G331S	rs537686455	exonic	nonsynonymous SNV	1	0	0.0001756	0	65.7961	0.0103605	2.67962	1615.58					.	.	1.97e-05	0	0
UKBB	SGSH	Sulfatase	17	80214649	G	A	c.C472T	p.L158F	.	exonic	nonsynonymous SNV	1	0	0.0001756	0	65.7961	0.0103605	2.67962	1615.58					7.954	.	.	.	.
UKBB	SGSH	Sulfatase	17	80215119	C	T	c.G269A	p.G90E	rs1347323380	exonic	nonsynonymous SNV	1	0	0.0001756	0	65.7961	0.0103605	2.67962	1615.58					24.3	.	.	.	.
UKBB	SGSH	Sulfatase	17	80217113	G	A	c.C168T	p.R56R	.	exonic	synonymous SNV	1	0	0.0001756	0	65.7961	0.0103605	2.67962	1615.58					21.0	.	.	.	.
UKBB	SGSH	Sulfatase	17	80220246	C	T	c.G68A	p.R23Q	.	exonic	nonsynonymous SNV	1	0	0.0001756	0	65.7961	0.0103605	2.67962	1615.58					17.49	.	.	.	.
UKBB	SGSH	Sulfatase	17	80210795	T	C	c.A1166G	p.N389S	.	exonic	nonsynonymous SNV	1	0	0.0001756	0	65.7961	0.0103605	2.67962	1615.58					20.6	Pathogenic/Likely_pathogenic	6.581e-06	0	1.471e-05
UKBB	SGSH	.	17	80210461	A	G	c.T1500C	p.N500N	rs771923742	exonic	synonymous SNV	1	1	0.0001759	8.022e-06	21.9317	0.00749837	2.28053	210.915	21.9354	0.0290052	1.37161	350.799	.	Likely_benign	6.579e-06	0	1.472e-05
UKBB	SGSH	Sulfatase	17	80210803	G	A	c.C1158T	p.L386L	rs765011477	exonic	synonymous SNV	1	1	0.0001756	8.006e-06	21.9317	0.00749837	2.28053	210.915	21.9354	0.0290052	1.37161	350.799	.	Likely_benign	1.314e-05	0	2.94e-05
UKBB	SGSH	Sulfatase	17	80212228	G	A	c.C792T	p.N264N	rs147962306	exonic	synonymous SNV	1	1	0.0001756	8.007e-06	21.9317	0.00749837	2.28053	210.915	21.9354	0.0290052	1.37161	350.799	.	Likely_benign	3.941e-05	0	1.471e-05
UKBB	SGSH	Sulfatase	17	80210639	C	T	c.G1322A	p.R441Q	rs142599919	exonic	nonsynonymous SNV	14	248	0.002458	0.001986	1.2805	0.361306	0.75306	2.17736	1.23905	0.436348	0.722248	2.12564	11.61	Uncertain_significance	0.0009	0	0.0015
UKBB	SGSH	Sulfatase	17	80212204	G	A	c.C816T	p.S272S	rs200485062	exonic	synonymous SNV	1	2	0.0001756	1.601e-05	13.1588	0.0126018	1.73753	99.6555	10.9675	0.0505573	0.994161	120.993	.	Conflicting_classifications_of_pathogenicity	3.939e-05	0	1.47e-05
UKBB	SGSH	Sulfatase	17	80212248	G	A	c.C772T	p.R258C	rs1314742501	exonic	nonsynonymous SNV	1	2	0.0001756	1.601e-05	13.1588	0.0126018	1.73753	99.6555	10.9675	0.0505573	0.994161	120.993	16.71	Uncertain_significance	6.571e-06	0	1.47e-05
UKBB	SGSH	Sulfatase	17	80214615	C	T	c.G506A	p.R169Q	rs934708820	exonic	nonsynonymous SNV	1	2	0.0001756	1.601e-05	13.1588	0.0126018	1.73753	99.6555	10.9675	0.0505573	0.994161	120.993	13.00	.	6.569e-06	0	0
UKBB	SGSH	Sulfatase	17	80214704	C	T	c.G417A	p.T139T	rs142729872	exonic	synonymous SNV	2	22	0.0003512	0.0001762	2.43689	0.181702	0.659361	9.00635	1.99415	0.350176	0.468686	8.48469	5.484	Conflicting_classifications_of_pathogenicity	9.849e-05	0	0.0001
UKBB	SGSH	Sulfatase	17	80210827	G	A	c.C1134T	p.S378S	rs771257931	exonic	synonymous SNV	1	3	0.0001756	2.402e-05	9.399	0.0217049	1.38745	63.6714	7.31156	0.084946	0.76028	70.3147	.	Conflicting_classifications_of_pathogenicity	3.939e-05	0	4.41e-05
UKBB	SGSH	Sulfatase	17	80212093	G	A	c.C927T	p.S309S	rs1385473515	exonic	synonymous SNV	1	3	0.0001756	2.402e-05	9.399	0.0217049	1.38745	63.6714	7.31156	0.084946	0.76028	70.3147	.	.	.	.	.
UKBB	SGSH	Sulfatase	17	80215103	C	A	c.G285T	p.V95V	.	exonic	synonymous SNV	1	3	0.0001756	2.402e-05	9.399	0.0217049	1.38745	63.6714	7.31156	0.084946	0.76028	70.3147	14.94	.	.	.	.
UKBB	SGSH	Sulfatase	17	80214710	C	T	c.G411A	p.A137A	rs142557761	exonic	synonymous SNV	22	406	0.003862	0.003251	1.21502	0.370386	0.793425	1.86063	1.18968	0.429292	0.773359	1.83013	2.329	Conflicting_classifications_of_pathogenicity	0.0022	0.0017	0.0037
UKBB	SGSH	Sulfatase	17	80210893	G	C	c.C1068G	p.P356P	.	exonic	synonymous SNV	1	5	0.0001756	4.003e-05	5.98099	0.0522213	0.982923	36.3937	4.38679	0.177156	0.512322	37.5622	.	Likely_benign	.	.	.
UKBB	SGSH	Sulfatase	17	80210845	C	T	c.G1116A	p.M372I	rs58786455	exonic	nonsynonymous SNV	1	6	0.0001756	4.804e-05	5.06076	0.0735014	0.857022	29.884	3.6556	0.230172	0.439941	30.3755	27.3	Benign	0.0225	0	0.0001
UKBB	SGSH	Sulfatase	17	80211120	C	T	c.G1017A	p.L339L	rs976125209	exonic	synonymous SNV	1	6	0.0001756	4.804e-05	5.06076	0.0735014	0.857022	29.884	3.6556	0.230172	0.439941	30.3755	.	.	4.594e-05	0	4.409e-05
UKBB	SGSH	Sulfatase	17	80210509	G	A	c.C1452T	p.D484D	rs763360021	exonic	synonymous SNV	1	7	0.0001756	5.604e-05	4.38592	0.0984284	0.759511	25.3272	3.13332	0.285448	0.385363	25.4766	.	Likely_benign	1.314e-05	0	1.47e-05
UKBB	SGSH	Sulfatase	17	80213860	G	A	c.C689T	p.P230L	rs748671633	exonic	nonsynonymous SNV	1	7	0.0001756	5.604e-05	4.38592	0.0984284	0.759511	25.3272	3.13332	0.285448	0.385363	25.4766	12.27	Uncertain_significance	.	.	.
UKBB	SGSH	Sulfatase	17	80214643	G	A	c.C478T	p.R160W	rs189571889	exonic	nonsynonymous SNV	1	8	0.0001756	6.405e-05	3.86987	0.126601	0.681818	21.9646	2.74161	0.341751	0.342773	21.9283	15.71	Uncertain_significance	2.626e-05	0	1.47e-05
UKBB	SGSH	Sulfatase	17	80213873	C	T	c.G676A	p.V226I	rs145967352	exonic	nonsynonymous SNV	1	9	0.0001756	7.206e-05	3.46246	0.15758	0.618487	19.3837	2.43695	0.398168	0.308629	19.2423	10.11	Uncertain_significance	0.0001	0	4.409e-05
UKBB	SGSH	Sulfatase	17	80210533	G	A	c.C1428T	p.H476H	rs139460639	exonic	synonymous SNV	1	10	0.0001756	8.006e-05	3.13265	0.190917	0.565886	17.3418	2.19322	0.45404	0.280653	17.1394	.	Benign/Likely_benign	0.0006	0	4.41e-05
UKBB	SGSH	Sulfatase	17	80212084	G	A	c.C936T	p.Y312Y	rs147716878	exonic	synonymous SNV	1	11	0.0001756	8.808e-05	2.8602	0.226183	0.521509	15.6867	1.99381	0.508897	0.257315	15.449	.	Likely_benign	6.564e-06	0	0
UKBB	SGSH	Sulfatase	17	80213851	C	T	c.G698A	p.R233Q	rs370291256	exonic	nonsynonymous SNV	1	12	0.0001756	9.608e-05	2.63134	0.262978	0.483571	14.3184	1.82763	0.562412	0.237554	14.0609	15.92	Uncertain_significance	1.971e-05	0	1.47e-05
UKBB	SGSH	Sulfatase	17	80214746	G	A	c.C375T	p.H125H	rs774482734	exonic	synonymous SNV	1	15	0.0001756	0.0001201	2.12195	0.379072	0.396901	11.3445	1.46203	0.713096	0.193051	11.0724	10.70	Likely_benign	3.942e-05	0	4.41e-05
UKBB	SGSH	Sulfatase	17	80210644	G	A	c.C1317T	p.Y439Y	rs146522699	exonic	synonymous SNV	0	1	0	8.006e-06	7.308	0.22326	0.297626	179.443					.	Conflicting_classifications_of_pathogenicity	0.0004	0	4.41e-05
UKBB	SGSH	Sulfatase	17	80210752	G	A	c.C1209T	p.Y403Y	rs115750405	exonic	synonymous SNV	0	1	0	8.006e-06	7.308	0.22326	0.297626	179.443					.	Conflicting_classifications_of_pathogenicity	0.0005	0	1.47e-05
UKBB	SGSH	Sulfatase	17	80214738	G	A	c.C383T	p.P128L	rs104894642	exonic	nonsynonymous SNV	0	1	0	8.006e-06	7.308	0.22326	0.297626	179.443					17.17	Likely_pathogenic	1.971e-05	0	1.47e-05
UKBB	SGSH	Sulfatase	17	80210559	G	T	c.C1402A	p.L468M	.	exonic	nonsynonymous SNV	0	1	0	8.006e-06	7.308	0.22326	0.297626	179.443					16.30	.	.	.	.
UKBB	SGSH	Sulfatase	17	80210610	G	A	c.C1351T	p.L451L	.	exonic	synonymous SNV	0	1	0	8.006e-06	7.308	0.22326	0.297626	179.443					.	.	.	.	.
UKBB	SGSH	Sulfatase	17	80210699	G	A	c.C1262T	p.T421M	rs767649680	exonic	nonsynonymous SNV	0	1	0	8.006e-06	7.308	0.22326	0.297626	179.443					11.90	Uncertain_significance	6.569e-06	0	1.47e-05
UKBB	SGSH	Sulfatase	17	80210719	G	A	c.C1242T	p.R414R	.	exonic	synonymous SNV	0	1	0	8.006e-06	7.308	0.22326	0.297626	179.443					.	.	.	.	.
UKBB	SGSH	Sulfatase	17	80210826	C	T	c.G1135A	p.V379M	rs541847913	exonic	nonsynonymous SNV	0	1	0	8.006e-06	7.308	0.22326	0.297626	179.443					15.94	Uncertain_significance	4.596e-05	0	5.881e-05
UKBB	SGSH	Sulfatase	17	80210846	A	G	c.T1115C	p.M372T	rs1392587570	exonic	nonsynonymous SNV	0	1	0	8.006e-06	7.308	0.22326	0.297626	179.443					19.95	.	.	.	.
UKBB	SGSH	Sulfatase	17	80210872	G	A	c.C1089T	p.G363G	rs367631292	exonic	synonymous SNV	0	1	0	8.006e-06	7.308	0.22326	0.297626	179.443					.	Likely_benign	1.971e-05	0	4.41e-05
UKBB	SGSH	Sulfatase	17	80210963	T	C	c.A998G	p.Y333C	.	exonic	nonsynonymous SNV	0	1	0	8.006e-06	7.308	0.22326	0.297626	179.443					17.19	.	.	.	.
UKBB	SGSH	Sulfatase	17	80210980	C	T	c.G981A	p.S327S	rs143223388	exonic	synonymous SNV	0	1	0	8.006e-06	7.308	0.22326	0.297626	179.443					.	Conflicting_classifications_of_pathogenicity	1.972e-05	0	2.941e-05
UKBB	SGSH	Sulfatase	17	80211001	G	A	c.C960T	p.P320P	.	exonic	synonymous SNV	0	1	0	8.006e-06	7.308	0.22326	0.297626	179.443					.	.	.	.	.
UKBB	SGSH	Sulfatase	17	80211004	C	T	c.G957A	p.T319T	rs780403434	exonic	synonymous SNV	0	1	0	8.006e-06	7.308	0.22326	0.297626	179.443					.	Likely_benign	1.315e-05	0	1.47e-05
UKBB	SGSH	Sulfatase	17	80211051	G	A	c.C1086T	p.C362C	.	exonic	synonymous SNV	0	1	0	8.006e-06	7.308	0.22326	0.297626	179.443					.	.	.	.	.
UKBB	SGSH	Sulfatase	17	80211059	G	A	c.C1078T	p.P360S	rs1184665577	exonic	nonsynonymous SNV	0	1	0	8.006e-06	7.308	0.22326	0.297626	179.443					.	.	6.569e-06	0	1.47e-05
UKBB	SGSH	Sulfatase	17	80211069	C	T	c.G1068A	p.P356P	rs1013404375	exonic	synonymous SNV	0	1	0	8.006e-06	7.308	0.22326	0.297626	179.443					.	.	1.314e-05	0	0
UKBB	SGSH	Sulfatase	17	80211086	C	T	c.G1051A	p.V351I	rs373607901	exonic	nonsynonymous SNV	0	1	0	8.006e-06	7.308	0.22326	0.297626	179.443					.	.	0.0004	0	2.94e-05
UKBB	SGSH	Sulfatase	17	80212117	G	A	c.C903T	p.H301H	.	exonic	synonymous SNV	0	1	0	8.006e-06	7.308	0.22326	0.297626	179.443					.	.	.	.	.
UKBB	SGSH	Sulfatase	17	80212234	G	A	c.C786T	p.V262V	.	exonic	synonymous SNV	0	1	0	8.006e-06	7.308	0.22326	0.297626	179.443					.	.	.	.	.
UKBB	SGSH	Sulfatase	17	80214178	G	A	c.C657T	p.D219D	rs756315850	exonic	synonymous SNV	0	1	0	8.006e-06	7.308	0.22326	0.297626	179.443					.	Likely_benign	.	.	.
UKBB	SGSH	Sulfatase	17	80214233	T	C	c.A602G	p.E201G	.	exonic	nonsynonymous SNV	0	1	0	8.006e-06	7.308	0.22326	0.297626	179.443					12.01	.	.	.	.
UKBB	SGSH	Sulfatase	17	80214252	C	A	c.G583T	p.E195X	.	exonic	stopgain	0	1	0	8.006e-06	7.308	0.22326	0.297626	179.443					37	.	.	.	.
UKBB	SGSH	Sulfatase	17	80214267	A	C	c.T568G	p.Y190D	rs1406777406	exonic	nonsynonymous SNV	0	1	0	8.006e-06	7.308	0.22326	0.297626	179.443					18.67	.	.	.	.
UKBB	SGSH	Sulfatase	17	80214645	A	G	c.T476C	p.V159A	rs1264254936	exonic	nonsynonymous SNV	0	1	0	8.006e-06	7.308	0.22326	0.297626	179.443					6.345	.	6.57e-06	0	1.47e-05
UKBB	SGSH	Sulfatase	17	80214679	C	T	c.G442A	p.V148M	.	exonic	nonsynonymous SNV	0	1	0	8.006e-06	7.308	0.22326	0.297626	179.443					15.22	.	.	.	.
UKBB	SGSH	Sulfatase	17	80217059	G	A	c.C222T	p.R74R	rs768056322	exonic	synonymous SNV	0	1	0	8.006e-06	7.308	0.22326	0.297626	179.443					3.929	Likely_benign	6.563e-06	0	1.47e-05
UKBB	SGSH	Sulfatase	17	80217088	T	C	c.A193G	p.T65A	.	exonic	nonsynonymous SNV	0	1	0	8.006e-06	7.308	0.22326	0.297626	179.443					15.27	.	.	.	.
UKBB	SGSH	Sulfatase	17	80217107	G	A	c.C174T	p.L58L	rs1278899264	exonic	synonymous SNV	0	1	0	8.006e-06	7.308	0.22326	0.297626	179.443					18.82	Likely_benign	.	.	.
UKBB	SGSH	Sulfatase	17	80217114	C	T	c.G167A	p.R56H	rs889605139	exonic	nonsynonymous SNV	0	1	0	8.006e-06	7.308	0.22326	0.297626	179.443					14.99	.	1.314e-05	0	1.47e-05
UKBB	SGSH	Sulfatase	17	80217153	C	T	c.G128A	p.S43N	.	exonic	nonsynonymous SNV	0	1	0	8.006e-06	7.308	0.22326	0.297626	179.443					13.01	.	.	.	.
UKBB	SGSH	Sulfatase	17	80217179	G	A	c.C102T	p.G34G	.	exonic	synonymous SNV	0	1	0	8.006e-06	7.308	0.22326	0.297626	179.443					22.3	.	.	.	.
UKBB	SGSH	Sulfatase	17	80217184	C	T	c.G97A	p.G33R	rs398123246	exonic	nonsynonymous SNV	0	1	0	8.006e-06	7.308	0.22326	0.297626	179.443					27.0	Conflicting_classifications_of_pathogenicity	6.57e-06	0	1.47e-05
UKBB	SGSH	.	17	80220278	C	G	c.G36C	p.L12L	rs777433840	exonic	synonymous SNV	0	1	0	8.006e-06	7.308	0.22326	0.297626	179.443					.	Likely_benign	6.571e-06	0	1.47e-05
UKBB	SGSH	.	17	80220286	C	T	c.G28A	p.A10T	rs1343394668	exonic	nonsynonymous SNV	0	1	0	8.006e-06	7.308	0.22326	0.297626	179.443					16.84	.	6.571e-06	0	1.47e-05
UKBB	SGSH	.	17	80220311	C	T	c.G3A	p.M1?	.	exonic	startloss	0	1	0	8.006e-06	7.308	0.22326	0.297626	179.443					15.08	.	.	.	.
UKBB	SGSH	Sulfatase	17	80214298	G	A	c.C537T	p.D179D	rs771440037	exonic	synonymous SNV	0	1	0	8.007e-06	7.308	0.22326	0.297626	179.443					8.040	Likely_benign	1.971e-05	0	2.939e-05
UKBB	SGSH	Sulfatase	17	80214723	G	A	c.C398T	p.P133L	rs781743238	exonic	nonsynonymous SNV	0	1	0	8.007e-06	7.308	0.22326	0.297626	179.443					17.94	Uncertain_significance	3.285e-05	0	1.47e-05
UKBB	SGSH	.	17	80210462	T	C	c.A1499G	p.N500S	rs779856036	exonic	nonsynonymous SNV	0	1	0	8.007e-06	7.308	0.22326	0.297626	179.443					23.4	Uncertain_significance	.	.	.
UKBB	SGSH	Sulfatase	17	80210999	G	A	c.C962T	p.T321I	.	exonic	nonsynonymous SNV	0	1	0	8.007e-06	7.308	0.22326	0.297626	179.443					25.0	Uncertain_significance	.	.	.
UKBB	SGSH	Sulfatase	17	80211164	C	T	c.G973A	p.V325M	rs935035038	exonic	nonsynonymous SNV	0	1	0	8.007e-06	7.308	0.22326	0.297626	179.443					.	.	6.564e-05	0	0
UKBB	SGSH	Sulfatase	17	80214661	T	C	c.A460G	p.R154G	.	exonic	nonsynonymous SNV	0	1	0	8.007e-06	7.308	0.22326	0.297626	179.443					0.007	.	.	.	.
UKBB	SGSH	Sulfatase	17	80214681	T	C	c.A440G	p.Q147R	rs1408975480	exonic	nonsynonymous SNV	0	1	0	8.007e-06	7.308	0.22326	0.297626	179.443					10.73	Uncertain_significance	6.57e-06	0	1.47e-05
UKBB	SGSH	Sulfatase	17	80215063	G	A	c.C325T	p.L109L	rs930899199	exonic	synonymous SNV	0	1	0	8.007e-06	7.308	0.22326	0.297626	179.443					.	.	.	.	.
UKBB	SGSH	Sulfatase	17	80215064	C	T	c.G324A	p.P108P	rs147938702	exonic	synonymous SNV	0	1	0	8.007e-06	7.308	0.22326	0.297626	179.443					17.26	Likely_benign	0.0006	0	1.47e-05
UKBB	SGSH	Sulfatase	17	80215067	C	T	c.G321A	p.L107L	.	exonic	synonymous SNV	0	1	0	8.007e-06	7.308	0.22326	0.297626	179.443					14.10	Likely_benign	.	.	.
UKBB	SGSH	Sulfatase	17	80215079	C	T	c.G309A	p.K103K	rs751641089	exonic	synonymous SNV	0	1	0	8.007e-06	7.308	0.22326	0.297626	179.443					4.205	Uncertain_significance	.	.	.
UKBB	SGSH	Sulfatase	17	80215084	C	T	c.G304A	p.D102N	rs781207515	exonic	nonsynonymous SNV	0	1	0	8.007e-06	7.308	0.22326	0.297626	179.443					29.2	Uncertain_significance	6.568e-06	0	0
UKBB	SGSH	Sulfatase	17	80215087	A	G	c.T301C	p.F101L	rs1322090067	exonic	nonsynonymous SNV	0	1	0	8.007e-06	7.308	0.22326	0.297626	179.443					16.80	Likely_pathogenic	1.971e-05	0	0
UKBB	SGSH	Sulfatase	17	80215091	G	C	c.C297G	p.N99K	rs755846091	exonic	nonsynonymous SNV	0	1	0	8.007e-06	7.308	0.22326	0.297626	179.443					17.24	Uncertain_significance	1.314e-05	0	1.47e-05
UKBB	SGSH	Sulfatase	17	80215094	G	A	c.C294T	p.F98F	.	exonic	synonymous SNV	0	1	0	8.007e-06	7.308	0.22326	0.297626	179.443					21.6	.	.	.	.
UKBB	SGSH	Sulfatase	17	80215096	A	G	c.T292C	p.F98L	rs777669364	exonic	nonsynonymous SNV	0	1	0	8.007e-06	7.308	0.22326	0.297626	179.443					28.9	Uncertain_significance	1.314e-05	0	1.47e-05
UKBB	SGSH	Sulfatase	17	80217048	A	G	c.T233C	p.L78P	.	exonic	nonsynonymous SNV	0	1	0	8.007e-06	7.308	0.22326	0.297626	179.443					19.48	.	.	.	.
UKBB	SGSH	Sulfatase	17	80217108	A	G	c.T173C	p.L58P	.	exonic	nonsynonymous SNV	0	1	0	8.007e-06	7.308	0.22326	0.297626	179.443					21.3	.	.	.	.
UKBB	SGSH	.	17	80220287	G	A	c.C27T	p.C9C	rs1341817324	exonic	synonymous SNV	0	1	0	8.007e-06	7.308	0.22326	0.297626	179.443					.	.	.	.	.
UKBB	SGSH	.	17	80220298	G	C	c.C16G	p.P6A	.	exonic	nonsynonymous SNV	0	1	0	8.007e-06	7.308	0.22326	0.297626	179.443					10.84	.	.	.	.
UKBB	SGSH	Sulfatase	17	80214705	G	A	c.C416T	p.T139M	rs775112689	exonic	nonsynonymous SNV	0	1	0	8.008e-06	7.308	0.22326	0.297626	179.443					16.82	Conflicting_classifications_of_pathogenicity	2.628e-05	0.0003	1.47e-05
UKBB	SGSH	Sulfatase	17	80215065	G	A	c.C323T	p.P108L	rs762164487	exonic	nonsynonymous SNV	0	1	0	8.008e-06	7.308	0.22326	0.297626	179.443					25.6	Uncertain_significance	.	.	.
UKBB	SGSH	Sulfatase	17	80211176	G	A	c.C961T	p.Q321X	.	exonic	stopgain	0	1	0	8.009e-06	7.308	0.22326	0.297626	179.443					.	.	.	.	.
UKBB	SGSH	Sulfatase	17	80213811	C	T	c.G738A	p.M246I	.	exonic	nonsynonymous SNV	0	1	0	8.009e-06	7.308	0.22326	0.297626	179.443					24.6	.	.	.	.
UKBB	SGSH	Sulfatase	17	80215066	G	A	c.C322T	p.P108S	.	exonic	nonsynonymous SNV	0	1	0	8.009e-06	7.308	0.22326	0.297626	179.443					24.2	.	.	.	.
UKBB	SGSH	Sulfatase	17	80215036	T	C	c.A352G	p.T118A	.	exonic	nonsynonymous SNV	0	1	0	8.013e-06	7.308	0.22326	0.297626	179.443					24.1	.	.	.	.
UKBB	SGSH	Sulfatase	17	80215039	G	A	c.C349T	p.R117C	rs772732363	exonic	nonsynonymous SNV	0	1	0	8.018e-06	7.308	0.22326	0.297626	179.443					21.1	Uncertain_significance	9.188e-05	0	5.879e-05
UKBB	SGSH	Sulfatase	17	80210909	G	A	c.C1052T	p.A351V	rs139075692	exonic	nonsynonymous SNV	0	2	0	1.601e-05	4.38473	0.340056	0.210447	91.3574					6.771	Uncertain_significance	1.314e-05	0	0
UKBB	SGSH	Sulfatase	17	80212198	G	A	c.C822T	p.N274N	rs138927823	exonic	synonymous SNV	0	2	0	1.601e-05	4.38473	0.340056	0.210447	91.3574					.	Likely_benign	1.314e-05	0	1.47e-05
UKBB	SGSH	Sulfatase	17	80214218	C	T	c.G617A	p.R206H	rs104894643	exonic	nonsynonymous SNV	0	2	0	1.601e-05	4.38473	0.340056	0.210447	91.3574					12.36	Uncertain_significance	6.57e-06	0	1.47e-05
UKBB	SGSH	Sulfatase	17	80210506	G	A	c.C1455T	p.G485G	rs757563981	exonic	synonymous SNV	0	2	0	1.601e-05	4.38473	0.340056	0.210447	91.3574					.	Conflicting_classifications_of_pathogenicity	1.314e-05	0	1.47e-05
UKBB	SGSH	Sulfatase	17	80210764	G	A	c.C1197T	p.D399D	rs371397297	exonic	synonymous SNV	0	2	0	1.601e-05	4.38473	0.340056	0.210447	91.3574					.	Likely_benign	2.628e-05	0	2.94e-05
UKBB	SGSH	Sulfatase	17	80210924	C	T	c.G1037A	p.R346Q	rs367883023	exonic	nonsynonymous SNV	0	2	0	1.601e-05	4.38473	0.340056	0.210447	91.3574					16.20	Uncertain_significance	6.571e-06	0	0
UKBB	SGSH	Sulfatase	17	80210948	G	A	c.C1013T	p.S338L	rs143526757	exonic	nonsynonymous SNV	0	2	0	1.601e-05	4.38473	0.340056	0.210447	91.3574					6.352	Uncertain_significance	2.628e-05	0	4.409e-05
UKBB	SGSH	Sulfatase	17	80210962	G	A	c.C999T	p.Y333Y	rs149139346	exonic	synonymous SNV	0	2	0	1.601e-05	4.38473	0.340056	0.210447	91.3574					.	Likely_benign	0.0003	0	0
UKBB	SGSH	Sulfatase	17	80211159	C	T	c.G978A	p.A326A	rs1444789186	exonic	synonymous SNV	0	2	0	1.601e-05	4.38473	0.340056	0.210447	91.3574					.	.	6.569e-06	0	0
UKBB	SGSH	Sulfatase	17	80213818	C	T	c.G731A	p.G244D	.	exonic	nonsynonymous SNV	0	2	0	1.601e-05	4.38473	0.340056	0.210447	91.3574					15.29	.	.	.	.
UKBB	SGSH	Sulfatase	17	80213846	C	T	c.G703A	p.D235N	rs753472891	exonic	nonsynonymous SNV	0	2	0	1.601e-05	4.38473	0.340056	0.210447	91.3574					26.0	Pathogenic/Likely_pathogenic	4.598e-05	0	0
UKBB	SGSH	Sulfatase	17	80214237	C	T	c.G598A	p.G200R	rs767834681	exonic	nonsynonymous SNV	0	2	0	1.601e-05	4.38473	0.340056	0.210447	91.3574					20.2	.	1.314e-05	0	1.47e-05
UKBB	SGSH	Sulfatase	17	80214312	C	T	c.G523A	p.V175I	rs753921560	exonic	nonsynonymous SNV	0	2	0	1.601e-05	4.38473	0.340056	0.210447	91.3574					13.85	Uncertain_significance	1.971e-05	0	0
UKBB	SGSH	Sulfatase	17	80214626	A	G	c.T495C	p.T165T	rs1385540722	exonic	synonymous SNV	0	2	0	1.601e-05	4.38473	0.340056	0.210447	91.3574					10.62	.	.	.	.
UKBB	SGSH	Sulfatase	17	80214730	C	T	c.G391A	p.V131M	rs370636303	exonic	nonsynonymous SNV	0	2	0	1.601e-05	4.38473	0.340056	0.210447	91.3574					16.16	Uncertain_significance	6.569e-06	0	0
UKBB	SGSH	Sulfatase	17	80215080	T	C	c.A308G	p.K103R	rs755122392	exonic	nonsynonymous SNV	0	2	0	1.601e-05	4.38473	0.340056	0.210447	91.3574					7.857	Uncertain_significance	4.599e-05	0	4.409e-05
UKBB	SGSH	Sulfatase	17	80215085	G	A	c.C303T	p.F101F	rs150482611	exonic	synonymous SNV	0	2	0	1.601e-05	4.38473	0.340056	0.210447	91.3574					14.77	Benign	0.0008	0	5.88e-05
UKBB	SGSH	Sulfatase	17	80217183	C	T	c.G98A	p.G33E	rs762732038	exonic	nonsynonymous SNV	0	2	0	1.601e-05	4.38473	0.340056	0.210447	91.3574					18.97	Uncertain_significance	.	.	.
UKBB	SGSH	Sulfatase	17	80214689	G	A	c.C432T	p.S144S	rs200194908	exonic	synonymous SNV	0	2	0	1.602e-05	4.38473	0.340056	0.210447	91.3574					0.027	Conflicting_classifications_of_pathogenicity	5.909e-05	0	4.41e-05
UKBB	SGSH	Sulfatase	17	80215100	G	A	c.C288T	p.H96H	rs1284139181	exonic	synonymous SNV	0	2	0	1.602e-05	4.38473	0.340056	0.210447	91.3574					15.55	Likely_benign	6.569e-06	0	1.47e-05
UKBB	SGSH	Sulfatase	17	80217046	T	G	c.A235C	p.T79P	rs779703983	exonic	nonsynonymous SNV	0	2	0	1.603e-05	4.38473	0.340056	0.210447	91.3574					21.2	Pathogenic/Likely_pathogenic	.	.	.
UKBB	SGSH	Sulfatase	17	80211078	C	T	c.G1059A	p.S353S	rs995451596	exonic	synonymous SNV	0	3	0	2.402e-05	3.1319	0.450211	0.161728	60.65					.	.	2.628e-05	0	4.41e-05
UKBB	SGSH	Sulfatase	17	80212240	G	A	c.C780T	p.A260A	rs530964770	exonic	synonymous SNV	0	3	0	2.402e-05	3.1319	0.450211	0.161728	60.65					.	Conflicting_classifications_of_pathogenicity	9.196e-05	0	1.47e-05
UKBB	SGSH	Sulfatase	17	80213837	C	T	c.G712A	p.A238T	rs752632460	exonic	nonsynonymous SNV	0	3	0	2.402e-05	3.1319	0.450211	0.161728	60.65					19.24	Uncertain_significance	1.314e-05	0	1.47e-05
UKBB	SGSH	Sulfatase	17	80214722	C	T	c.G399A	p.P133P	rs752056541	exonic	synonymous SNV	0	3	0	2.402e-05	3.1319	0.450211	0.161728	60.65					0.095	Likely_benign	1.971e-05	0	1.47e-05
UKBB	SGSH	Sulfatase	17	80214740	C	T	c.G381A	p.G127G	.	exonic	synonymous SNV	0	3	0	2.402e-05	3.1319	0.450211	0.161728	60.65					11.38	Likely_benign	.	.	.
UKBB	SGSH	Sulfatase	17	80215108	C	A	c.G280T	p.D94Y	rs1244090837	exonic	nonsynonymous SNV	0	3	0	2.402e-05	3.1319	0.450211	0.161728	60.65					18.04	.	.	.	.
UKBB	SGSH	Sulfatase	17	80215116	A	G	c.T272C	p.L91P	.	exonic	nonsynonymous SNV	0	3	0	2.402e-05	3.1319	0.450211	0.161728	60.65					21.2	Uncertain_significance	.	.	.
UKBB	SGSH	Sulfatase	17	80217165	G	A	c.C116T	p.A39V	rs372283734	exonic	nonsynonymous SNV	0	3	0	2.402e-05	3.1319	0.450211	0.161728	60.65					9.061	Uncertain_significance	6.57e-06	0	1.47e-05
UKBB	SGSH	Sulfatase	17	80210512	G	A	c.C1449T	p.P483P	rs779836312	exonic	synonymous SNV	0	4	0	3.203e-05	2.43588	0.550382	0.131109	45.2565					.	Likely_benign	.	.	.
UKBB	SGSH	Sulfatase	17	80210711	G	C	c.C1250G	p.A417G	rs753694088	exonic	nonsynonymous SNV	0	4	0	3.203e-05	2.43588	0.550382	0.131109	45.2565					1.163	.	.	.	.
UKBB	SGSH	Sulfatase	17	80214287	C	T	c.G548A	p.C183Y	rs1329133410	exonic	nonsynonymous SNV	0	4	0	3.203e-05	2.43588	0.550382	0.131109	45.2565					24.4	Conflicting_classifications_of_pathogenicity	6.57e-06	0	1.47e-05
UKBB	SGSH	Sulfatase	17	80212128	A	G	c.T892C	p.S298P	rs138504221	exonic	nonsynonymous SNV	1	27	0.0001756	0.0002162	1.19578	0.831183	0.23107	6.18807	0.812083	0.838068	0.110309	5.97848	17.84	Pathogenic	0.0002	0	0.0003
UKBB	SGSH	Sulfatase	17	80212078	G	A	c.C942T	p.S314S	rs759810426	exonic	synonymous SNV	0	5	0	4.007e-05	1.99296	0.640616	0.11017	36.0526					.	Conflicting_classifications_of_pathogenicity	1.971e-05	0	4.409e-05
UKBB	SGSH	Sulfatase	17	80210959	G	A	c.C1002T	p.A334A	rs145596938	exonic	synonymous SNV	1	28	0.0001756	0.0002242	1.1538	0.864434	0.223292	5.96195	0.783067	0.810144	0.106503	5.75754	.	Conflicting_classifications_of_pathogenicity	0.0011	0.0305	0.0004
UKBB	SGSH	Sulfatase	17	80214672	C	T	c.G449A	p.R150Q	rs104894638	exonic	nonsynonymous SNV	0	7	0	5.605e-05	1.46146	0.795049	0.0834445	25.5962					20.2	Pathogenic/Likely_pathogenic	1.314e-05	0	2.94e-05
UKBB	SGSH	Sulfatase	17	80214635	G	A	c.C486T	p.F162F	rs371061954	exonic	synonymous SNV	0	7	0	5.605e-05	1.46146	0.795049	0.0834445	25.5962					14.65	Likely_benign	6.569e-06	0	0
UKBB	SGSH	Sulfatase	17	80211099	G	A	c.C1038T	p.A346A	rs1004885002	exonic	synonymous SNV	0	8	0	6.405e-05	1.2895	0.861311	0.0744067	22.3477					.	Likely_benign	4.595e-05	0	8.82e-05
UKBB	SGSH	Sulfatase	17	80212212	A	G	c.T808C	p.F270L	rs570170198	exonic	nonsynonymous SNV	0	9	0	7.206e-05	1.15375	0.92149	0.0671316	19.8287					22.1	Uncertain_significance	5.257e-05	0	0.0001
UKBB	SGSH	Sulfatase	17	80210919	G	A	c.C1042T	p.L348F	rs146494740	exonic	nonsynonymous SNV	0	10	0	8.006e-05	1.04385	0.97635	0.0611503	17.8188					17.53	Uncertain_significance	3.941e-05	0	7.349e-05
UKBB	SGSH	Sulfatase	17	80217191	C	T	c.G90A	p.A30A	rs549213151	exonic	synonymous SNV	0	10	0	8.006e-05	1.04385	0.97635	0.0611503	17.8188					18.16	Conflicting_classifications_of_pathogenicity	3.282e-05	0	4.41e-05
UKBB	SGSH	Sulfatase	17	80214309	C	T	c.G526A	p.A176T	rs141533664	exonic	nonsynonymous SNV	0	11	0	8.807e-05	0.953065	0.973456	0.0561462	16.178					16.09	Conflicting_classifications_of_pathogenicity	0.0001	0.0029	2.939e-05
UKBB	SGSH	Sulfatase	17	80210702	G	A	c.C1259T	p.P420L	rs150222010	exonic	nonsynonymous SNV	0	11	0	8.807e-05	0.953065	0.973456	0.0561462	16.178					10.48	Uncertain_significance	2.628e-05	0	2.939e-05
UKBB	SGSH	Sulfatase	17	80214264	C	T	c.G571A	p.G191R	rs753666460	exonic	nonsynonymous SNV	0	11	0	8.807e-05	0.953065	0.973456	0.0561462	16.178					26.0	Pathogenic/Likely_pathogenic	1.314e-05	0	2.94e-05
UKBB	SGSH	Sulfatase	17	80210636	C	T	c.G1325A	p.S442N	rs1047935424	exonic	nonsynonymous SNV	0	13	0	0.0001041	0.811844	0.884927	0.0482471	13.6607					9.752	Uncertain_significance	1.971e-05	0	2.939e-05
UKBB	SGSH	Sulfatase	17	80211104	C	T	c.G1033A	p.G345R	rs186827026	exonic	nonsynonymous SNV	0	13	0	0.0001041	0.811844	0.884927	0.0482471	13.6607					.	Benign	0.0007	0.0130	0.0004
UKBB	SGSH	Sulfatase	17	80214737	C	T	c.G384A	p.P128P	rs770944273	exonic	synonymous SNV	0	13	0	0.0001041	0.811844	0.884927	0.0482471	13.6607					2.020	Likely_benign	1.971e-05	0	1.47e-05
UKBB	SGSH	Sulfatase	17	80210857	G	A	c.C1104T	p.H368H	rs111800668	exonic	synonymous SNV	0	13	0	0.0001041	0.811844	0.884927	0.0482471	13.6607					.	Likely_benign	7.877e-05	0	0
UKBB	SGSH	Sulfatase	17	80210779	C	A	c.G1182T	p.M394I	rs34297805	exonic	nonsynonymous SNV	0	14	0	0.0001121	0.755842	0.845713	0.0450755	12.6742					19.49	Benign	0.0127	0	0.0002
UKBB	SGSH	Sulfatase	17	80210822	T	C	c.A1139G	p.Q380R	rs144143780	exonic	nonsynonymous SNV	0	19	0	0.0001521	0.561992	0.687448	0.0339221	9.3106					0.005	Pathogenic	1.971e-05	0	4.409e-05
UKBB	SGSH	Sulfatase	17	80215075	G	A	c.C313T	p.R105W	rs375755239	exonic	nonsynonymous SNV	0	19	0	0.0001522	0.561992	0.687448	0.0339221	9.3106					24.8	Uncertain_significance	5.912e-05	0	7.35e-05
UKBB	SGSH	Sulfatase	17	80217061	G	A	c.C220T	p.R74C	rs104894636	exonic	nonsynonymous SNV	0	20	0	0.0001601	0.534569	0.661739	0.0323221	8.84113					20.9	Pathogenic/Likely_pathogenic	0.0002	0	0.0004
UKBB	SGSH	Sulfatase	17	80211070	G	A	c.C1067T	p.P356L	rs568359164	exonic	nonsynonymous SNV	0	23	0	0.0001841	0.466304	0.593502	0.0283151	7.67927					.	.	0.0003	0	4.41e-05
UKBB	SGSH	Sulfatase	17	80212268	C	G	c.G752C	p.G251A	rs144461610	exonic	nonsynonymous SNV	0	25	0	0.0002002	0.429717	0.55424	0.0261532	7.06057					14.27	Conflicting_classifications_of_pathogenicity	0.0014	0	0.0005
UKBB	SGSH	Sulfatase	17	80213815	C	T	c.G734A	p.R245H	rs104894635	exonic	nonsynonymous SNV	2	99	0.0003511	0.0007928	0.550376	0.351273	0.156797	1.93189	0.442599	0.25394	0.109104	1.79548	15.67	Pathogenic	0.0004	0	0.0008
UKBB	SGSH;SLC26A11	.	17	80220339	C	T	.		.	upstream	.	0	1	0	8.009e-06	7.308	0.22326	0.297626	179.443					.	.	.	.	.
UKBB	SGSH;SLC26A11	.	17	80220381	C	T	.		rs1332069453	upstream	.	0	3	0	2.554e-05	3.1319	0.450211	0.161728	60.65					.	.	6.571e-06	0	1.47e-05
UKBB	ST3GAL1	Glyco_transf_29	8	133464825	G	A	c.C636T	p.I212I	rs113840007	exonic	synonymous SNV	1	3	0.0001756	2.402e-05	9.399	0.0217049	1.38745	63.6714	7.31156	0.084946	0.76028	70.3147	.	.	0.0007	0	4.411e-05
UKBB	ST3GAL1	Glyco_transf_29	8	133463442	G	T	c.C701A	p.P234H	rs1397743771	exonic	nonsynonymous SNV	1	4	0.0001756	3.203e-05	7.31021	0.0349009	1.15141	46.4121	5.48358	0.12804	0.612681	49.0788	11.43	.	1.314e-05	0	0
UKBB	ST3GAL1	Glyco_transf_29	8	133475810	G	T	c.C215A	p.A72D	.	exonic	nonsynonymous SNV	0	1	0	8.006e-06	7.308	0.22326	0.297626	179.443					7.698	.	.	.	.
UKBB	ST3GAL1	Glyco_transf_29	8	133459932	G	A	c.C855T	p.D285D	rs752114060	exonic	synonymous SNV	0	1	0	8.006e-06	7.308	0.22326	0.297626	179.443					.	.	.	.	.
UKBB	ST3GAL1	Glyco_transf_29	8	133461925	G	A	c.C799T	p.P267S	.	exonic	nonsynonymous SNV	0	1	0	8.006e-06	7.308	0.22326	0.297626	179.443					27.4	.	.	.	.
UKBB	ST3GAL1	Glyco_transf_29	8	133461930	C	T	c.G794A	p.R265Q	rs555635723	exonic	nonsynonymous SNV	0	1	0	8.006e-06	7.308	0.22326	0.297626	179.443					27.5	.	6.568e-06	0	0
UKBB	ST3GAL1	Glyco_transf_29	8	133464903	G	A	c.C558T	p.T186T	rs745931913	exonic	synonymous SNV	0	1	0	8.006e-06	7.308	0.22326	0.297626	179.443					.	.	.	.	.
UKBB	ST3GAL1	Glyco_transf_29	8	133475739	C	T	c.G286A	p.D96N	rs769876910	exonic	nonsynonymous SNV	0	1	0	8.006e-06	7.308	0.22326	0.297626	179.443					14.10	.	1.971e-05	0	1.47e-05
UKBB	ST3GAL1	Glyco_transf_29	8	133475967	A	C	c.T58G	p.F20V	.	exonic	nonsynonymous SNV	0	1	0	8.006e-06	7.308	0.22326	0.297626	179.443					14.71	.	.	.	.
UKBB	ST3GAL1	Glyco_transf_29	8	133475753	G	A	c.C272T	p.A91V	rs151164719	exonic	nonsynonymous SNV	24	533	0.004213	0.004267	1.00672	0.974236	0.670306	1.51199	0.987271	0.951252	0.654726	1.48872	5.502	.	0.0018	0	0.0032
UKBB	ST3GAL1	Glyco_transf_29	8	133464793	G	A	c.C668T	p.T223M	rs368794586	exonic	nonsynonymous SNV	0	2	0	1.601e-05	4.38473	0.340056	0.210447	91.3574					18.37	.	6.574e-06	0	0
UKBB	ST3GAL1	Glyco_transf_29	8	133465935	A	G	c.T462C	p.S154S	rs112787936	exonic	synonymous SNV	0	2	0	1.601e-05	4.38473	0.340056	0.210447	91.3574					.	Benign	0.0124	0	0.0002
UKBB	ST3GAL1	Glyco_transf_29	8	133459866	C	T	c.G921A	p.A307A	rs778431867	exonic	synonymous SNV	0	2	0	1.601e-05	4.38473	0.340056	0.210447	91.3574					.	.	1.314e-05	0	1.47e-05
UKBB	ST3GAL1	Glyco_transf_29	8	133461931	G	A	c.C793T	p.R265X	rs139525153	exonic	stopgain	0	2	0	1.601e-05	4.38473	0.340056	0.210447	91.3574					46	.	6.57e-06	0	1.47e-05
UKBB	ST3GAL1	Glyco_transf_29	8	133464792	C	T	c.G669A	p.T223T	rs774739947	exonic	synonymous SNV	0	2	0	1.601e-05	4.38473	0.340056	0.210447	91.3574					.	.	1.973e-05	0	2.94e-05
UKBB	ST3GAL1	Glyco_transf_29	8	133464879	G	A	c.C582T	p.S194S	rs757456186	exonic	synonymous SNV	0	2	0	1.601e-05	4.38473	0.340056	0.210447	91.3574					.	.	6.572e-06	0	0
UKBB	ST3GAL1	Glyco_transf_29	8	133464883	T	G	c.A578C	p.E193A	rs1186815166	exonic	nonsynonymous SNV	0	2	0	1.601e-05	4.38473	0.340056	0.210447	91.3574					28.6	.	.	.	.
UKBB	ST3GAL1	Glyco_transf_29	8	133466080	C	T	c.G317A	p.R106Q	rs771870576	exonic	nonsynonymous SNV	0	2	0	1.601e-05	4.38473	0.340056	0.210447	91.3574					15.19	.	2.627e-05	0	1.47e-05
UKBB	ST3GAL1	Glyco_transf_29	8	133475734	G	C	c.C291G	p.T97T	rs368955694	exonic	synonymous SNV	0	3	0	2.402e-05	3.1319	0.450211	0.161728	60.65					.	.	3.943e-05	0	7.348e-05
UKBB	ST3GAL1	Glyco_transf_29	8	133475822	C	T	c.G203A	p.R68H	rs752323776	exonic	nonsynonymous SNV	0	3	0	2.402e-05	3.1319	0.450211	0.161728	60.65					5.895	.	1.971e-05	0	2.939e-05
UKBB	ST3GAL1	Glyco_transf_29	8	133466081	G	A	c.C316T	p.R106W	rs145673420	exonic	nonsynonymous SNV	0	4	0	3.203e-05	2.43588	0.550382	0.131109	45.2565					19.74	.	7.88e-05	0	0.0001
UKBB	ST3GAL1	Glyco_transf_29	8	133459848	C	T	c.G939A	p.T313T	rs200642820	exonic	synonymous SNV	0	4	0	3.203e-05	2.43588	0.550382	0.131109	45.2565					.	.	3.283e-05	0	1.47e-05
UKBB	ST3GAL1	Glyco_transf_29	8	133466029	A	T	c.T368A	p.V123E	.	exonic	nonsynonymous SNV	0	4	0	3.203e-05	2.43588	0.550382	0.131109	45.2565					19.22	.	.	.	.
UKBB	ST3GAL1	Glyco_transf_29	8	133461881	G	A	c.C843T	p.C281C	rs764268995	exonic	synonymous SNV	0	5	0	4.003e-05	1.99296	0.640616	0.11017	36.0526					.	.	3.286e-05	0	2.94e-05
UKBB	ST3GAL1	Glyco_transf_29	8	133465971	G	A	c.C426T	p.C142C	rs771920440	exonic	synonymous SNV	0	5	0	4.003e-05	1.99296	0.640616	0.11017	36.0526					.	.	2.629e-05	0	5.88e-05
UKBB	ST3GAL1	Glyco_transf_29	8	133475978	A	C	c.T47G	p.V16G	rs73359235	exonic	nonsynonymous SNV	5	153	0.0008778	0.001225	0.785016	0.577383	0.335052	1.83927	0.716104	0.462871	0.29362	1.74649	12.80	.	0.0240	0.0014	0.0008
UKBB	ST3GAL2	Glyco_transf_29	16	70398230	T	A	c.A301T	p.N101Y	rs752486895	exonic	nonsynonymous SNV	1	3	0.0001756	2.402e-05	9.399	0.0217049	1.38745	63.6714	7.31156	0.084946	0.76028	70.3147	26.3	.	.	.	.
UKBB	ST3GAL2	Glyco_transf_29	16	70381755	G	A	c.C987T	p.D329D	.	exonic	synonymous SNV	1	4	0.0001756	3.203e-05	7.31021	0.0349009	1.15141	46.4121	5.48358	0.12804	0.612681	49.0788	.	.	.	.	.
UKBB	ST3GAL2	Glyco_transf_29	16	70383206	C	T	c.G743A	p.R248Q	rs114603834	exonic	nonsynonymous SNV	0	1	0	8.006e-06	7.308	0.22326	0.297626	179.443					19.00	.	0.0042	0	4.412e-05
UKBB	ST3GAL2	Glyco_transf_29	16	70395001	C	T	c.G514A	p.G172R	rs540400494	exonic	nonsynonymous SNV	0	1	0	8.006e-06	7.308	0.22326	0.297626	179.443					14.47	.	5.908e-05	0	0.0001
UKBB	ST3GAL2	Glyco_transf_29	16	70395002	G	A	c.C513T	p.D171D	rs146471525	exonic	synonymous SNV	0	1	0	8.006e-06	7.308	0.22326	0.297626	179.443					.	.	0.0001	0	4.409e-05
UKBB	ST3GAL2	Glyco_transf_29	16	70395157	T	C	c.A358G	p.K120E	rs767027339	exonic	nonsynonymous SNV	0	1	0	8.006e-06	7.308	0.22326	0.297626	179.443					15.59	Uncertain_significance	1.972e-05	0	1.47e-05
UKBB	ST3GAL2	Glyco_transf_29	16	70398450	C	T	c.G81A	p.S27S	rs370845014	exonic	synonymous SNV	0	1	0	8.006e-06	7.308	0.22326	0.297626	179.443					.	.	2.626e-05	0	2.94e-05
UKBB	ST3GAL2	Glyco_transf_29	16	70382860	C	T	c.G824A	p.R275Q	rs768742322	exonic	nonsynonymous SNV	0	1	0	8.006e-06	7.308	0.22326	0.297626	179.443					36	.	.	.	.
UKBB	ST3GAL2	Glyco_transf_29	16	70383220	C	T	c.G729A	p.V243V	.	exonic	synonymous SNV	0	1	0	8.006e-06	7.308	0.22326	0.297626	179.443					.	.	.	.	.
UKBB	ST3GAL2	Glyco_transf_29	16	70388375	C	A	c.G705T	p.Q235H	.	exonic	nonsynonymous SNV	0	1	0	8.006e-06	7.308	0.22326	0.297626	179.443					14.94	.	.	.	.
UKBB	ST3GAL2	Glyco_transf_29	16	70388458	G	C	c.C622G	p.L208V	.	exonic	nonsynonymous SNV	0	1	0	8.006e-06	7.308	0.22326	0.297626	179.443					20.3	.	.	.	.
UKBB	ST3GAL2	Glyco_transf_29	16	70395007	C	T	c.G508A	p.V170M	rs1470933370	exonic	nonsynonymous SNV	0	1	0	8.006e-06	7.308	0.22326	0.297626	179.443					20.3	.	6.568e-06	0	1.47e-05
UKBB	ST3GAL2	Glyco_transf_29	16	70395056	G	A	c.C459T	p.A153A	rs751014858	exonic	synonymous SNV	0	1	0	8.006e-06	7.308	0.22326	0.297626	179.443					.	.	1.313e-05	0	0
UKBB	ST3GAL2	Glyco_transf_29	16	70395089	G	T	c.C426A	p.R142R	.	exonic	synonymous SNV	0	1	0	8.006e-06	7.308	0.22326	0.297626	179.443					.	.	.	.	.
UKBB	ST3GAL2	Glyco_transf_29	16	70395161	C	T	c.G354A	p.Q118Q	.	exonic	synonymous SNV	0	1	0	8.006e-06	7.308	0.22326	0.297626	179.443					.	.	.	.	.
UKBB	ST3GAL2	Glyco_transf_29	16	70395172	G	A	c.C343T	p.L115L	rs1180514448	exonic	synonymous SNV	0	1	0	8.006e-06	7.308	0.22326	0.297626	179.443					.	.	6.57e-06	0	1.47e-05
UKBB	ST3GAL2	Glyco_transf_29	16	70398300	G	A	c.C231T	p.G77G	rs554258143	exonic	synonymous SNV	0	1	0	8.006e-06	7.308	0.22326	0.297626	179.443					.	.	1.312e-05	0	1.47e-05
UKBB	ST3GAL2	Glyco_transf_29	16	70398413	C	G	c.G118C	p.G40R	.	exonic	nonsynonymous SNV	0	1	0	8.006e-06	7.308	0.22326	0.297626	179.443					17.66	Uncertain_significance	.	.	.
UKBB	ST3GAL2	Glyco_transf_29	16	70398425	A	T	c.T106A	p.Y36N	.	exonic	nonsynonymous SNV	0	1	0	8.006e-06	7.308	0.22326	0.297626	179.443					20.6	.	.	.	.
UKBB	ST3GAL2	Glyco_transf_29	16	70398414	T	C	c.A117G	p.S39S	rs1306965135	exonic	synonymous SNV	0	1	0	8.007e-06	7.308	0.22326	0.297626	179.443					.	.	1.314e-05	0	2.94e-05
UKBB	ST3GAL2	Glyco_transf_29	16	70388474	A	C	c.T606G	p.P202P	rs1341499773	exonic	synonymous SNV	0	1	0	8.023e-06	7.308	0.22326	0.297626	179.443					.	.	.	.	.
UKBB	ST3GAL2	Glyco_transf_29	16	70398290	C	G	c.G241C	p.A81P	rs1346603686	exonic	nonsynonymous SNV	0	2	0	1.601e-05	4.38473	0.340056	0.210447	91.3574					3.944	.	6.567e-06	0	1.47e-05
UKBB	ST3GAL2	Glyco_transf_29	16	70395141	T	C	c.A374G	p.N125S	.	exonic	nonsynonymous SNV	0	2	0	1.601e-05	4.38473	0.340056	0.210447	91.3574					12.36	.	.	.	.
UKBB	ST3GAL2	Glyco_transf_29	16	70398518	G	A	c.C13T	p.L5L	rs764215623	exonic	synonymous SNV	0	2	0	1.601e-05	4.38473	0.340056	0.210447	91.3574					.	.	6.568e-06	0	1.47e-05
UKBB	ST3GAL2	Glyco_transf_29	16	70395109	G	A	c.C406T	p.P136S	rs143646582	exonic	nonsynonymous SNV	0	3	0	2.402e-05	3.1319	0.450211	0.161728	60.65					20.5	Uncertain_significance	6.568e-05	0	8.818e-05
UKBB	ST3GAL2	Glyco_transf_29	16	70395124	G	A	c.C391T	p.L131L	rs375735133	exonic	synonymous SNV	0	3	0	2.402e-05	3.1319	0.450211	0.161728	60.65					.	.	6.567e-06	0	1.47e-05
UKBB	ST3GAL2	Glyco_transf_29	16	70395137	C	G	c.G378C	p.E126D	.	exonic	nonsynonymous SNV	0	3	0	2.402e-05	3.1319	0.450211	0.161728	60.65					10.03	.	.	.	.
UKBB	ST3GAL2	Glyco_transf_29	16	70382916	G	A	c.C768T	p.I256I	rs555065498	exonic	synonymous SNV	0	4	0	3.203e-05	2.43588	0.550382	0.131109	45.2565					.	.	6.57e-06	0	1.47e-05
UKBB	ST3GAL2	Glyco_transf_29	16	70388533	G	C	c.C547G	p.P183A	rs574432191	exonic	nonsynonymous SNV	0	9	0	7.206e-05	1.15375	0.92149	0.0671316	19.8287					29.2	.	3.944e-05	0	7.35e-05
UKBB	ST3GAL3	Glycosyl transferase family 29	1	43792107	G	A	c.G124A	p.V42M	rs1388898386	exonic	nonsynonymous SNV	1	0	0.0001756	0	65.7961	0.0103605	2.67962	1615.58					14.06	.	.	.	.
UKBB	ST3GAL3	.	1	43930154	G	A	c.G1223A	p.R408Q	rs766081620	exonic	nonsynonymous SNV	1	0	0.0001756	0	65.7961	0.0103605	2.67962	1615.58					16.42	Uncertain_significance	6.569e-06	0	0
UKBB	ST3GAL3	.	1	43930218	C	G	c.C1287G	p.I429M	.	exonic	nonsynonymous SNV	1	0	0.0001756	0	65.7961	0.0103605	2.67962	1615.58					18.13	.	.	.	.
UKBB	ST3GAL3	Glycosyl transferase family 29	1	43736390	G	C	c.G128C	p.S43T	rs147330005	exonic	nonsynonymous SNV	15	265	0.002633	0.002122	1.28127	0.344178	0.766671	2.14127	1.24249	0.414551	0.737535	2.09315	13.27	Conflicting_classifications_of_pathogenicity	0.0010	0	0.0017
UKBB	ST3GAL3	Glycosyl transferase family 29	1	43814911	C	T	c.C187T	p.L63F	rs752710850	exonic	nonsynonymous SNV	1	3	0.0001756	2.402e-05	9.399	0.0217049	1.38745	63.6714	7.31156	0.084946	0.76028	70.3147	22.3	.	.	.	.
UKBB	ST3GAL3	Glycosyl transferase family 29	1	43894455	G	A	c.G537A	p.P179P	rs747912225	exonic	synonymous SNV	1	8	0.0001756	6.405e-05	3.86987	0.126601	0.681818	21.9646	2.74161	0.341751	0.342773	21.9283	.	Likely_benign	1.316e-05	0	2.941e-05
UKBB	ST3GAL3	Glycosyl transferase family 29	1	43838301	A	G	c.A454G	p.I152V	rs776301173	exonic	nonsynonymous SNV	1	8	0.0001756	6.405e-05	3.86987	0.126601	0.681818	21.9646	2.74161	0.341751	0.342773	21.9283	17.09	.	6.577e-06	0	1.471e-05
UKBB	ST3GAL3	Glycosyl transferase family 29	1	43899181	C	T	c.C637T	p.R213C	.	exonic	nonsynonymous SNV	0	1	0	8.006e-06	7.308	0.22326	0.297626	179.443					25.7	Uncertain_significance	6.572e-06	0.0003	0
UKBB	ST3GAL3	Glycosyl transferase family 29	1	43899200	A	G	c.A656G	p.N219S	rs761710359	exonic	nonsynonymous SNV	0	1	0	8.006e-06	7.308	0.22326	0.297626	179.443					17.56	Uncertain_significance	6.573e-06	0	0
UKBB	ST3GAL3	Glycosyl transferase family 29	1	43736352	A	C	c.A90C	p.L30L	.	exonic	synonymous SNV	0	1	0	8.006e-06	7.308	0.22326	0.297626	179.443					.	.	.	.	.
UKBB	ST3GAL3	Glycosyl transferase family 29	1	43858305	A	G	c.A20G	p.E7G	rs1199220396	exonic	nonsynonymous SNV	0	1	0	8.006e-06	7.308	0.22326	0.297626	179.443					.	.	6.576e-06	0	1.47e-05
UKBB	ST3GAL3	Glycosyl transferase family 29	1	43894424	G	A	c.G506A	p.R169H	rs767108992	exonic	nonsynonymous SNV	0	1	0	8.006e-06	7.308	0.22326	0.297626	179.443					19.63	Uncertain_significance	9.205e-05	0	5.882e-05
UKBB	ST3GAL3	.	1	43899594	C	T	c.C773T	p.T258I	.	exonic	nonsynonymous SNV	0	1	0	8.006e-06	7.308	0.22326	0.297626	179.443					26.1	Uncertain_significance	.	.	.
UKBB	ST3GAL3	.	1	43899599	C	T	c.C778T	p.R260C	.	exonic	nonsynonymous SNV	0	1	0	8.006e-06	7.308	0.22326	0.297626	179.443					20.6	Uncertain_significance	.	.	.
UKBB	ST3GAL3	.	1	43899604	C	T	c.C783T	p.I261I	.	exonic	synonymous SNV	0	1	0	8.006e-06	7.308	0.22326	0.297626	179.443					10.68	.	.	.	.
UKBB	ST3GAL3	.	1	43899643	C	T	c.C822T	p.Y274Y	rs201204481	exonic	synonymous SNV	0	1	0	8.006e-06	7.308	0.22326	0.297626	179.443					9.328	Conflicting_classifications_of_pathogenicity	6.565e-05	0	1.47e-05
UKBB	ST3GAL3	.	1	43899647	C	T	c.C826T	p.R276C	rs199908871	exonic	nonsynonymous SNV	0	1	0	8.006e-06	7.308	0.22326	0.297626	179.443					21.7	Uncertain_significance	6.571e-06	0	1.47e-05
UKBB	ST3GAL3	.	1	43899671	G	A	c.G850A	p.G284S	rs775202249	exonic	nonsynonymous SNV	0	1	0	8.006e-06	7.308	0.22326	0.297626	179.443					27.6	Uncertain_significance	2.629e-05	0	1.47e-05
UKBB	ST3GAL3	.	1	43899680	T	C	c.T859C	p.W287R	.	exonic	nonsynonymous SNV	0	1	0	8.006e-06	7.308	0.22326	0.297626	179.443					17.04	.	.	.	.
UKBB	ST3GAL3	.	1	43920446	C	T	c.C949T	p.P317S	rs768334364	exonic	nonsynonymous SNV	0	1	0	8.006e-06	7.308	0.22326	0.297626	179.443					31	.	.	.	.
UKBB	ST3GAL3	.	1	43920835	C	T	c.C1107T	p.D369D	rs748922857	exonic	synonymous SNV	0	1	0	8.006e-06	7.308	0.22326	0.297626	179.443					9.428	Conflicting_classifications_of_pathogenicity	4.602e-05	0	0
UKBB	ST3GAL3	.	1	43920847	C	T	c.C1119T	p.V373V	rs200118060	exonic	synonymous SNV	0	1	0	8.006e-06	7.308	0.22326	0.297626	179.443					7.668	Likely_benign	1.971e-05	0	2.941e-05
UKBB	ST3GAL3	.	1	43920866	A	G	c.A1138G	p.M380V	.	exonic	nonsynonymous SNV	0	1	0	8.006e-06	7.308	0.22326	0.297626	179.443					17.86	.	.	.	.
UKBB	ST3GAL3	.	1	43920871	C	T	c.C1143T	p.S381S	.	exonic	synonymous SNV	0	1	0	8.006e-06	7.308	0.22326	0.297626	179.443					9.788	.	6.574e-06	0	1.47e-05
UKBB	ST3GAL3	.	1	43920914	G	A	c.G1186A	p.A396T	.	exonic	nonsynonymous SNV	0	1	0	8.006e-06	7.308	0.22326	0.297626	179.443					14.26	.	.	.	.
UKBB	ST3GAL3	Glycosyl transferase family 29	1	43736377	T	C	c.T115C	p.S39P	.	exonic	nonsynonymous SNV	0	1	0	8.007e-06	7.308	0.22326	0.297626	179.443					17.43	.	.	.	.
UKBB	ST3GAL3	Glycosyl transferase family 29	1	43824735	C	A	c.C214A	p.P72T	.	exonic	nonsynonymous SNV	0	1	0	8.007e-06	7.308	0.22326	0.297626	179.443					3.058	.	.	.	.
UKBB	ST3GAL3	Glycosyl transferase family 29	1	43894457	C	A	c.C539A	p.P180H	.	exonic	nonsynonymous SNV	0	1	0	8.007e-06	7.308	0.22326	0.297626	179.443					25.8	.	.	.	.
UKBB	ST3GAL3	.	1	43899712	C	T	c.C891T	p.V297V	.	exonic	synonymous SNV	0	1	0	8.007e-06	7.308	0.22326	0.297626	179.443					8.605	.	.	.	.
UKBB	ST3GAL3	.	1	43920921	T	C	c.T1193C	p.I398T	.	exonic	nonsynonymous SNV	0	1	0	8.007e-06	7.308	0.22326	0.297626	179.443					21.6	.	.	.	.
UKBB	ST3GAL3	.	1	43930150	C	G	c.C974G	p.P325R	.	exonic	nonsynonymous SNV	0	1	0	8.007e-06	7.308	0.22326	0.297626	179.443					7.588	Uncertain_significance	6.568e-06	0	1.47e-05
UKBB	ST3GAL3	.	1	43930194	C	T	c.C1018T	p.H340Y	.	exonic	nonsynonymous SNV	0	1	0	8.007e-06	7.308	0.22326	0.297626	179.443					9.432	.	.	.	.
UKBB	ST3GAL3	Glycosyl transferase family 29	1	43824731	C	T	c.C210T	p.L70L	rs146539823	exonic	synonymous SNV	0	1	0	8.008e-06	7.308	0.22326	0.297626	179.443					.	Likely_benign	0.0001	0	0.0003
UKBB	ST3GAL3	Glycosyl transferase family 29	1	43824734	A	G	c.A213G	p.S71S	.	exonic	synonymous SNV	0	1	0	8.008e-06	7.308	0.22326	0.297626	179.443					.	.	.	.	.
UKBB	ST3GAL3	.	1	43930140	G	A	c.G964A	p.A322T	.	exonic	nonsynonymous SNV	0	1	0	8.008e-06	7.308	0.22326	0.297626	179.443					17.17	.	.	.	.
UKBB	ST3GAL3	.	1	43930151	A	G	c.A1220G	p.Q407R	.	exonic	nonsynonymous SNV	0	1	0	8.008e-06	7.308	0.22326	0.297626	179.443					13.29	.	.	.	.
UKBB	ST3GAL3	Glycosyl transferase family 29	1	43824747	T	C	c.T226C	p.C76R	rs1161353042	exonic	nonsynonymous SNV	0	1	0	8.009e-06	7.308	0.22326	0.297626	179.443					4.817	.	.	.	.
UKBB	ST3GAL3	Glycosyl transferase family 29	1	43838219	G	A	c.G372A	p.R124R	rs781641985	exonic	synonymous SNV	0	1	0	8.009e-06	7.308	0.22326	0.297626	179.443					.	.	6.592e-06	0	0
UKBB	ST3GAL3	Glycosyl transferase family 29	1	43824776	A	G	c.A255G	p.I85M	.	exonic	nonsynonymous SNV	0	1	0	8.138e-06	7.308	0.22326	0.297626	179.443					6.679	.	.	.	.
UKBB	ST3GAL3	.	1	43899613	C	T	c.C792T	p.P264P	rs763641682	exonic	synonymous SNV	0	2	0	1.601e-05	4.38473	0.340056	0.210447	91.3574					9.196	Likely_benign	.	.	.
UKBB	ST3GAL3	Glycosyl transferase family 29	1	43736313	T	C	c.T51C	p.F17F	rs752739059	exonic	synonymous SNV	0	2	0	1.601e-05	4.38473	0.340056	0.210447	91.3574					.	.	6.571e-06	0	1.47e-05
UKBB	ST3GAL3	Glycosyl transferase family 29	1	43736413	A	T	c.A151T	p.K51X	.	exonic	stopgain	0	2	0	1.601e-05	4.38473	0.340056	0.210447	91.3574					15.81	.	.	.	.
UKBB	ST3GAL3	Glycosyl transferase family 29	1	43894450	G	A	c.G532A	p.V178M	rs754999497	exonic	nonsynonymous SNV	0	2	0	1.601e-05	4.38473	0.340056	0.210447	91.3574					17.01	.	.	.	.
UKBB	ST3GAL3	Glycosyl transferase family 29	1	43898284	C	T	c.C609T	p.T203T	rs146876059	exonic	synonymous SNV	0	2	0	1.601e-05	4.38473	0.340056	0.210447	91.3574					.	Likely_benign	1.971e-05	0	4.409e-05
UKBB	ST3GAL3	.	1	43899595	A	C	c.A774C	p.T258T	rs1393138239	exonic	synonymous SNV	0	2	0	1.601e-05	4.38473	0.340056	0.210447	91.3574					9.519	Likely_benign	1.314e-05	0	2.94e-05
UKBB	ST3GAL3	.	1	43899707	A	G	c.A886G	p.I296V	rs753554208	exonic	nonsynonymous SNV	0	2	0	1.601e-05	4.38473	0.340056	0.210447	91.3574					13.85	Uncertain_significance	.	.	.
UKBB	ST3GAL3	Glycosyl transferase family 29	1	43824756	G	A	c.G235A	p.V79I	rs1325162730	exonic	nonsynonymous SNV	0	2	0	1.602e-05	4.38473	0.340056	0.210447	91.3574					5.742	.	.	.	.
UKBB	ST3GAL3	.	1	43899619	C	T	c.C798T	p.G266G	rs12140044	exonic	synonymous SNV	40	894	0.007022	0.007158	0.992387	0.962332	0.722683	1.36274	0.98085	0.905437	0.712949	1.34942	10.93	Benign/Likely_benign	0.0043	0	0.0065
UKBB	ST3GAL3	Glycosyl transferase family 29	1	43898258	T	C	c.T583C	p.S195P	rs768304867	exonic	nonsynonymous SNV	0	3	0	2.402e-05	3.1319	0.450211	0.161728	60.65					19.99	.	1.971e-05	0	4.409e-05
UKBB	ST3GAL3	.	1	43899709	C	T	c.C888T	p.I296I	rs148477698	exonic	synonymous SNV	0	4	0	3.203e-05	2.43588	0.550382	0.131109	45.2565					8.494	Likely_benign	3.942e-05	0	0
UKBB	ST3GAL3	Glycosyl transferase family 29	1	43824751	C	T	c.C230T	p.T77M	rs189122994	exonic	nonsynonymous SNV	0	4	0	3.204e-05	2.43588	0.550382	0.131109	45.2565					6.713	.	0.0001	0	2.94e-05
UKBB	ST3GAL3	Glycosyl transferase family 29	1	43898237	A	T	c.A562T	p.N188Y	rs201834329	exonic	nonsynonymous SNV	0	5	0	4.003e-05	1.99296	0.640616	0.11017	36.0526					21.5	Uncertain_significance	0.0001	0	5.88e-05
UKBB	ST3GAL3	.	1	43899577	C	T	c.C756T	p.D252D	rs199996868	exonic	synonymous SNV	0	5	0	4.003e-05	1.99296	0.640616	0.11017	36.0526					.	Likely_benign	3.286e-05	0	0
UKBB	ST3GAL3	.	1	43930192	G	A	c.G1016A	p.R339H	rs369157620	exonic	nonsynonymous SNV	0	5	0	4.003e-05	1.99296	0.640616	0.11017	36.0526					13.89	Uncertain_significance	2.628e-05	0	1.47e-05
UKBB	ST3GAL3	Glycosyl transferase family 29	1	43824778	T	C	c.T257C	p.L86S	rs1363885565	exonic	nonsynonymous SNV	0	5	0	4.131e-05	1.99296	0.640616	0.11017	36.0526					3.903	.	1.971e-05	0	1.47e-05
UKBB	ST3GAL3	Glycosyl transferase family 29	1	43736343	G	A	c.G81A	p.A27A	rs201489310	exonic	synonymous SNV	0	6	0	4.804e-05	1.68633	0.721819	0.0949707	29.9429					.	Likely_benign	3.945e-05	0	7.349e-05
UKBB	ST3GAL3	Glycosyl transferase family 29	1	43838299	C	T	c.C452T	p.A151V	.	exonic	nonsynonymous SNV	0	6	0	4.804e-05	1.68633	0.721819	0.0949707	29.9429					18.60	.	.	.	.
UKBB	ST3GAL3	.	1	43920499	C	T	c.C1002T	p.A334A	rs752116461	exonic	synonymous SNV	0	6	0	4.804e-05	1.68633	0.721819	0.0949707	29.9429					0.737	Conflicting_classifications_of_pathogenicity	1.314e-05	0	0
UKBB	ST3GAL3	.	1	43920885	C	G	c.C1157G	p.P386R	rs976240200	exonic	nonsynonymous SNV	0	6	0	4.804e-05	1.68633	0.721819	0.0949707	29.9429					23.3	Uncertain_significance	.	.	.
UKBB	ST3GAL3	.	1	43920879	A	G	c.A1151G	p.N384S	rs370499935	exonic	nonsynonymous SNV	0	10	0	8.006e-05	1.04385	0.97635	0.0611503	17.8188					18.08	Uncertain_significance	1.317e-05	0	2.942e-05
UKBB	ST3GAL3	Glycosyl transferase family 29	1	43792150	G	A	c.211+1G>A;NM_174968		rs148531289	splicing	.	0	10	0	8.007e-05	1.04385	0.97635	0.0611503	17.8188					18.61	Pathogenic/Likely_pathogenic	.	.	.
UKBB	ST3GAL3	.	1	43899601	C	T	c.C780T	p.R260R	rs115003742	exonic	synonymous SNV	16	389	0.002809	0.003114	0.928188	0.767513	0.566323	1.52128	0.90137	0.6848	0.545948	1.48818	10.43	Conflicting_classifications_of_pathogenicity	0.0017	0	0.0027
UKBB	ST3GAL3	.	1	43930163	A	T	c.A987T	p.R329S	rs141947405	exonic	nonsynonymous SNV	1	41	0.0001756	0.0003283	0.792204	0.77933	0.155305	4.04101	0.534666	0.536244	0.0735179	3.88842	7.644	Uncertain_significance	4.598e-05	0	0.0001
UKBB	ST3GAL3	Glycosyl transferase family 29	1	43894442	G	A	c.G524A	p.R175Q	rs201287443	exonic	nonsynonymous SNV	2	72	0.0003512	0.0005765	0.755671	0.663333	0.214057	2.66769	0.608837	0.488972	0.149307	2.48269	14.60	Uncertain_significance	0.0003	0	0.0004
UKBB	ST3GAL4	Glycosyl transferase family 29	11	126409308	A	C	c.A731C	p.D244A	.	exonic	nonsynonymous SNV	1	1	0.0001756	8.006e-06	21.9317	0.00749837	2.28053	210.915	21.9354	0.0290052	1.37161	350.799	11.02	.	.	.	.
UKBB	ST3GAL4	Glycosyl transferase family 29	11	126409314	A	G	c.A737G	p.N246S	rs758506923	exonic	nonsynonymous SNV	1	1	0.0001756	8.006e-06	21.9317	0.00749837	2.28053	210.915	21.9354	0.0290052	1.37161	350.799	10.68	Uncertain_significance	1.314e-05	0	0
UKBB	ST3GAL4	Glycosyl transferase family 29	11	126406559	T	C	c.101+2T>C;NM_001348396		rs1474518881	splicing	.	1	2	0.0001756	1.601e-05	13.1588	0.0126018	1.73753	99.6555	10.9675	0.0505573	0.994161	120.993	14.11	.	.	.	.
UKBB	ST3GAL4	Glycosyl transferase family 29	11	126408110	G	A	c.G416A	p.R139H	rs1388612454	exonic	nonsynonymous SNV	1	2	0.0001756	1.601e-05	13.1588	0.0126018	1.73753	99.6555	10.9675	0.0505573	0.994161	120.993	25.2	.	.	.	.
UKBB	ST3GAL4	Glycosyl transferase family 29	11	126408105	G	T	c.G411T	p.R137S	.	exonic	nonsynonymous SNV	1	7	0.0001756	5.604e-05	4.38592	0.0984284	0.759511	25.3272	3.13332	0.285448	0.385363	25.4766	7.007	.	.	.	.
UKBB	ST3GAL4	Glycosyl transferase family 29	11	126408109	C	T	c.C415T	p.R139C	rs201731337	exonic	nonsynonymous SNV	1	9	0.0001756	7.206e-05	3.46246	0.15758	0.618487	19.3837	2.43695	0.398168	0.308629	19.2423	15.81	.	0.0002	0	0.0001
UKBB	ST3GAL4	Glycosyl transferase family 29	11	126407586	T	A	c.T356A	p.L119H	.	exonic	nonsynonymous SNV	0	1	0	8.006e-06	7.308	0.22326	0.297626	179.443					20.5	.	.	.	.
UKBB	ST3GAL4	.	11	126406094	A	T	UTR5;NM_001348396		.	splicing	.	0	1	0	8.006e-06	7.308	0.22326	0.297626	179.443					.	.	.	.	.
UKBB	ST3GAL4	.	11	126406113	G	C	c.G21C	p.R7R	.	exonic	synonymous SNV	0	1	0	8.006e-06	7.308	0.22326	0.297626	179.443					.	.	.	.	.
UKBB	ST3GAL4	Glycosyl transferase family 29	11	126406545	G	C	c.G152C	p.R51T	rs1215146720	exonic	nonsynonymous SNV	0	1	0	8.006e-06	7.308	0.22326	0.297626	179.443					6.506	.	.	.	.
UKBB	ST3GAL4	Glycosyl transferase family 29	11	126406982	C	T	c.C204T	p.L68L	rs780959468	exonic	synonymous SNV	0	1	0	8.006e-06	7.308	0.22326	0.297626	179.443					.	.	.	.	.
UKBB	ST3GAL4	Glycosyl transferase family 29	11	126408112	C	T	c.C418T	p.R140C	rs768237243	exonic	nonsynonymous SNV	0	1	0	8.006e-06	7.308	0.22326	0.297626	179.443					23.7	Uncertain_significance	6.574e-05	0	0
UKBB	ST3GAL4	Glycosyl transferase family 29	11	126408172	A	G	c.A478G	p.N160D	rs1342088955	exonic	nonsynonymous SNV	0	1	0	8.006e-06	7.308	0.22326	0.297626	179.443					0.288	.	.	.	.
UKBB	ST3GAL4	Glycosyl transferase family 29	11	126408368	C	T	c.C562T	p.L188F	.	exonic	nonsynonymous SNV	0	1	0	8.006e-06	7.308	0.22326	0.297626	179.443					21.1	.	.	.	.
UKBB	ST3GAL4	Glycosyl transferase family 29	11	126409354	G	T	c.G777T	p.E259D	.	exonic	nonsynonymous SNV	0	1	0	8.006e-06	7.308	0.22326	0.297626	179.443					21.8	.	.	.	.
UKBB	ST3GAL4	Glycosyl transferase family 29	11	126409356	T	C	c.T779C	p.I260T	rs1245757446	exonic	nonsynonymous SNV	0	1	0	8.006e-06	7.308	0.22326	0.297626	179.443					11.30	.	.	.	.
UKBB	ST3GAL4	Glycosyl transferase family 29	11	126413579	C	A	c.C909A	p.G303G	.	exonic	synonymous SNV	0	1	0	8.006e-06	7.308	0.22326	0.297626	179.443					.	.	.	.	.
UKBB	ST3GAL4	Glycosyl transferase family 29	11	126413589	G	A	c.G919A	p.A307T	rs550860098	exonic	nonsynonymous SNV	0	1	0	8.006e-06	7.308	0.22326	0.297626	179.443					12.09	.	6.563e-06	0	0
UKBB	ST3GAL4	Glycosyl transferase family 29	11	126413647	C	T	c.C977T	p.A326V	rs202114379	exonic	nonsynonymous SNV	0	1	0	8.006e-06	7.308	0.22326	0.297626	179.443					10.17	.	0.0002	0	7.349e-05
UKBB	ST3GAL4	Glycosyl transferase family 29	11	126414030	A	T	c.A1048T	p.N350Y	.	exonic	nonsynonymous SNV	0	1	0	8.006e-06	7.308	0.22326	0.297626	179.443					19.04	.	.	.	.
UKBB	ST3GAL4	Glycosyl transferase family 29	11	126407012	G	A	c.G234A	p.K78K	rs1216838991	exonic	synonymous SNV	0	1	0	8.007e-06	7.308	0.22326	0.297626	179.443					.	.	6.574e-06	0	1.47e-05
UKBB	ST3GAL4	Glycosyl transferase family 29	11	126407575	G	C	c.G345C	p.E115D	rs1429394566	exonic	nonsynonymous SNV	0	1	0	8.007e-06	7.308	0.22326	0.297626	179.443					15.37	.	6.573e-06	0	1.47e-05
UKBB	ST3GAL4	Glycosyl transferase family 29	11	126414010	T	C	c.T1028C	p.L343P	.	exonic	nonsynonymous SNV	0	1	0	8.007e-06	7.308	0.22326	0.297626	179.443					17.22	.	.	.	.
UKBB	ST3GAL4	.	11	126414090	C	T	c.C951T	p.V317V	.	exonic	synonymous SNV	0	1	0	8.131e-06	7.308	0.22326	0.297626	179.443					.	.	.	.	.
UKBB	ST3GAL4	Glycosyl transferase family 29	11	126407594	C	T	c.C364T	p.L122L	rs1278020286	exonic	synonymous SNV	0	2	0	1.601e-05	4.38473	0.340056	0.210447	91.3574					.	.	1.314e-05	0	1.47e-05
UKBB	ST3GAL4	Glycosyl transferase family 29	11	126407260	G	A	c.G254A	p.R85Q	rs371057579	exonic	nonsynonymous SNV	0	2	0	1.601e-05	4.38473	0.340056	0.210447	91.3574					16.61	Uncertain_significance	2.628e-05	0	1.47e-05
UKBB	ST3GAL4	Glycosyl transferase family 29	11	126407573	G	A	c.281-1G>A;NM_001348396		.	splicing	.	0	2	0	1.601e-05	4.38473	0.340056	0.210447	91.3574					18.54	.	.	.	.
UKBB	ST3GAL4	.	11	126414071	C	T	c.C932T	p.S311L	rs376216162	exonic	nonsynonymous SNV	0	3	0	2.404e-05	3.1319	0.450211	0.161728	60.65					.	.	6.568e-06	0	1.47e-05
UKBB	ST3GAL4	Glycosyl transferase family 29	11	126406489	C	T	c.C96T	p.A32A	rs750993800	exonic	synonymous SNV	0	4	0	3.203e-05	2.43588	0.550382	0.131109	45.2565					.	.	4.6e-05	0	8.82e-05
UKBB	ST3GAL4	Glycosyl transferase family 29	11	126406951	T	A	c.T173A	p.F58Y	rs758640915	exonic	nonsynonymous SNV	0	4	0	3.203e-05	2.43588	0.550382	0.131109	45.2565					17.01	.	.	.	.
UKBB	ST3GAL4	Glycosyl transferase family 29	11	126407317	C	T	c.C311T	p.A104V	rs753890207	exonic	nonsynonymous SNV	0	4	0	3.203e-05	2.43588	0.550382	0.131109	45.2565					13.65	.	1.314e-05	0	2.94e-05
UKBB	ST3GAL4	Glycosyl transferase family 29	11	126407309	G	A	c.G303A	p.T101T	rs374467620	exonic	synonymous SNV	0	5	0	4.003e-05	1.99296	0.640616	0.11017	36.0526					.	.	3.283e-05	0	0
UKBB	ST3GAL4	Glycosyl transferase family 29	11	126414038	G	A	c.G899A	p.R300H	rs753894351	exonic	nonsynonymous SNV	0	5	0	4.003e-05	1.99296	0.640616	0.11017	36.0526					.	.	1.314e-05	0	1.47e-05
UKBB	ST3GAL4	Glycosyl transferase family 29	11	126406976	G	A	c.G198A	p.P66P	rs1449869042	exonic	synonymous SNV	0	6	0	4.804e-05	1.68633	0.721819	0.0949707	29.9429					.	.	.	.	.
UKBB	ST3GAL4	Glycosyl transferase family 29	11	126407590	G	A	c.G360A	p.R120R	rs774847912	exonic	synonymous SNV	0	7	0	5.604e-05	1.46146	0.795049	0.0834445	25.5962					.	.	4.601e-05	0	2.94e-05
UKBB	ST3GAL4	Glycosyl transferase family 29	11	126406975	C	T	c.C197T	p.P66L	rs144143100	exonic	nonsynonymous SNV	4	100	0.0007022	0.0008006	0.981493	0.9691	0.381426	2.5256	0.876948	0.796921	0.322574	2.38406	10.65	Uncertain_significance	0.0005	0	0.0009
UKBB	ST3GAL4	Glycosyl transferase family 29	11	126413593	A	G	c.A923G	p.Y308C	rs780434688	exonic	nonsynonymous SNV	0	14	0	0.0001121	0.755842	0.845713	0.0450755	12.6742					12.27	.	.	.	.
UKBB	ST3GAL4	.	11	126406111	C	T	c.C19T	p.R7W	rs190884962	exonic	nonsynonymous SNV	40	1049	0.007022	0.008399	0.843693	0.291994	0.615015	1.1574	0.833815	0.262659	0.606678	1.14599	.	.	0.0052	0.0003	0.0080
UKBB	ST3GAL5	Glyco_transf_29	2	85853001	C	T	UTR5		rs974325431	splicing	.	3	18	0.0005267	0.0001441	4.15103	0.014665	1.32347	13.0195	3.65747	0.0376653	1.07672	12.4239	15.35	.	3.286e-05	0	5.879e-05
UKBB	ST3GAL5	Glyco_transf_29	2	85847982	G	A	c.C157T	p.H53Y	rs750698842	exonic	nonsynonymous SNV	2	13	0.0003511	0.0001041	4.06207	0.0418522	1.05301	15.6698	3.37521	0.10937	0.761288	14.9642	0.011	Uncertain_significance	.	.	.
UKBB	ST3GAL5	Glyco_transf_29	2	85846506	T	C	c.A336G	p.I112M	rs1225642452	exonic	nonsynonymous SNV	1	0	0.0001756	0	65.7961	0.0103605	2.67962	1615.58					16.26	.	.	.	.
UKBB	ST3GAL5	Glyco_transf_29	2	85840325	G	A	c.C692T	p.A231V	rs201425015	exonic	nonsynonymous SNV	1	3	0.0001756	2.402e-05	9.399	0.0217049	1.38745	63.6714	7.31156	0.084946	0.76028	70.3147	24.1	Uncertain_significance	2.63e-05	0	4.41e-05
UKBB	ST3GAL5	Glyco_transf_29	2	85848134	G	A	c.C5T	p.A2V	rs140019292	exonic	nonsynonymous SNV	1	8	0.0001756	6.405e-05	3.86987	0.126601	0.681818	21.9646	2.74161	0.341751	0.342773	21.9283	5.720	Conflicting_classifications_of_pathogenicity	0.0004	0.0144	0.0002
UKBB	ST3GAL5	.	2	85888840	C	T	c.G66A	p.A22A	rs916185846	exonic	synonymous SNV	1	14	0.0001756	0.0001121	2.26832	0.339729	0.422126	12.189	1.56649	0.664621	0.205912	11.9171	.	Likely_benign	0.0001	0	0.0002
UKBB	ST3GAL5	Glyco_transf_29	2	85840168	A	G	c.T849C	p.S283S	rs776558887	exonic	synonymous SNV	0	1	0	8.006e-06	7.308	0.22326	0.297626	179.443					.	.	.	.	.
UKBB	ST3GAL5	Glyco_transf_29	2	85840172	A	G	c.T845C	p.L282P	rs1287781304	exonic	nonsynonymous SNV	0	1	0	8.006e-06	7.308	0.22326	0.297626	179.443					16.89	Uncertain_significance	6.571e-06	0	1.47e-05
UKBB	ST3GAL5	Glyco_transf_29	2	85840190	T	C	c.A827G	p.E276G	.	exonic	nonsynonymous SNV	0	1	0	8.006e-06	7.308	0.22326	0.297626	179.443					16.21	.	.	.	.
UKBB	ST3GAL5	Glyco_transf_29	2	85840335	C	T	c.G682A	p.V228I	.	exonic	nonsynonymous SNV	0	1	0	8.006e-06	7.308	0.22326	0.297626	179.443					36	.	.	.	.
UKBB	ST3GAL5	Glyco_transf_29	2	85840341	C	T	c.G676A	p.D226N	rs749966729	exonic	nonsynonymous SNV	0	1	0	8.006e-06	7.308	0.22326	0.297626	179.443					36	Uncertain_significance	.	.	.
UKBB	ST3GAL5	Glyco_transf_29	2	85840361	A	C	c.T656G	p.V219G	.	exonic	nonsynonymous SNV	0	1	0	8.006e-06	7.308	0.22326	0.297626	179.443					15.78	.	.	.	.
UKBB	ST3GAL5	Glyco_transf_29	2	85844465	G	A	c.C555T	p.I185I	.	exonic	synonymous SNV	0	1	0	8.006e-06	7.308	0.22326	0.297626	179.443					.	.	.	.	.
UKBB	ST3GAL5	Glyco_transf_29	2	85844498	C	G	c.G522C	p.Q174H	.	exonic	nonsynonymous SNV	0	1	0	8.006e-06	7.308	0.22326	0.297626	179.443					12.23	.	.	.	.
UKBB	ST3GAL5	Glyco_transf_29	2	85846390	T	C	c.A452G	p.K151R	.	exonic	nonsynonymous SNV	0	1	0	8.006e-06	7.308	0.22326	0.297626	179.443					13.16	.	.	.	.
UKBB	ST3GAL5	Glyco_transf_29	2	85846439	C	T	c.G403A	p.A135T	.	exonic	nonsynonymous SNV	0	1	0	8.006e-06	7.308	0.22326	0.297626	179.443					14.96	.	.	.	.
UKBB	ST3GAL5	Glyco_transf_29	2	85846511	T	C	c.A331G	p.T111A	.	exonic	nonsynonymous SNV	0	1	0	8.006e-06	7.308	0.22326	0.297626	179.443					27.1	Uncertain_significance	.	.	.
UKBB	ST3GAL5	Glyco_transf_29	2	85847901	C	G	c.G238C	p.E80Q	.	exonic	nonsynonymous SNV	0	1	0	8.006e-06	7.308	0.22326	0.297626	179.443					11.01	.	.	.	.
UKBB	ST3GAL5	Glyco_transf_29	2	85847988	G	T	c.C151A	p.P51T	.	exonic	nonsynonymous SNV	0	1	0	8.006e-06	7.308	0.22326	0.297626	179.443					14.56	.	.	.	.
UKBB	ST3GAL5	Glyco_transf_29	2	85848052	C	T	c.G87A	p.K29K	rs1182532420	exonic	synonymous SNV	0	1	0	8.006e-06	7.308	0.22326	0.297626	179.443					.	Likely_benign	6.572e-06	0	0
UKBB	ST3GAL5	Glyco_transf_29	2	85848188	G	T	c.C251A	p.A84D	.	exonic	nonsynonymous SNV	0	1	0	8.006e-06	7.308	0.22326	0.297626	179.443					17.12	.	.	.	.
UKBB	ST3GAL5	Glyco_transf_29	2	85863381	A	C	c.T103G	p.L35V	.	exonic	nonsynonymous SNV	0	1	0	8.006e-06	7.308	0.22326	0.297626	179.443					11.05	.	.	.	.
UKBB	ST3GAL5	Glyco_transf_29	2	85863385	G	A	c.C99T	p.S33S	.	exonic	synonymous SNV	0	1	0	8.006e-06	7.308	0.22326	0.297626	179.443					.	Likely_benign	.	.	.
UKBB	ST3GAL5	Glyco_transf_29	2	85863389	G	A	c.C95T	p.P32L	.	exonic	nonsynonymous SNV	0	1	0	8.006e-06	7.308	0.22326	0.297626	179.443					16.50	.	.	.	.
UKBB	ST3GAL5	Glyco_transf_29	2	85863395	C	T	c.G89A	p.R30K	.	exonic	nonsynonymous SNV	0	1	0	8.006e-06	7.308	0.22326	0.297626	179.443					16.80	.	.	.	.
UKBB	ST3GAL5	Glyco_transf_29	2	85844450	G	C	c.C570G	p.A190A	rs1282618157	exonic	synonymous SNV	0	1	0	8.007e-06	7.308	0.22326	0.297626	179.443					.	Likely_benign	.	.	.
UKBB	ST3GAL5	Glyco_transf_29	2	85846461	A	G	c.T381C	p.Y127Y	.	exonic	synonymous SNV	0	1	0	8.007e-06	7.308	0.22326	0.297626	179.443					.	.	.	.	.
UKBB	ST3GAL5	Glyco_transf_29	2	85846527	A	G	c.T315C	p.H105H	.	exonic	synonymous SNV	0	1	0	8.007e-06	7.308	0.22326	0.297626	179.443					.	Likely_benign	.	.	.
UKBB	ST3GAL5	Glyco_transf_29	2	85846557	G	T	c.C285A	p.N95K	.	exonic	nonsynonymous SNV	0	1	0	8.007e-06	7.308	0.22326	0.297626	179.443					20.5	.	.	.	.
UKBB	ST3GAL5	Glyco_transf_29	2	85846563	C	T	c.G279A	p.R93R	.	exonic	synonymous SNV	0	1	0	8.007e-06	7.308	0.22326	0.297626	179.443					.	.	.	.	.
UKBB	ST3GAL5	Glyco_transf_29	2	85861254	A	T	c.T161A	p.I54N	.	exonic	nonsynonymous SNV	0	1	0	8.011e-06	7.308	0.22326	0.297626	179.443					18.33	.	.	.	.
UKBB	ST3GAL5	Glyco_transf_29	2	85861259	A	T	c.T156A	p.L52L	.	exonic	synonymous SNV	0	1	0	8.013e-06	7.308	0.22326	0.297626	179.443					.	.	.	.	.
UKBB	ST3GAL5	Glyco_transf_29	2	85840390	G	A	c.C627T	p.N209N	rs777522038	exonic	synonymous SNV	0	2	0	1.601e-05	4.38473	0.340056	0.210447	91.3574					.	Likely_benign	1.972e-05	0	2.94e-05
UKBB	ST3GAL5	Glyco_transf_29	2	85844405	G	A	c.C615T	p.G205G	.	exonic	synonymous SNV	0	2	0	1.601e-05	4.38473	0.340056	0.210447	91.3574					.	Likely_benign	.	.	.
UKBB	ST3GAL5	Glyco_transf_29	2	85844504	T	C	c.A516G	p.P172P	rs1247446676	exonic	synonymous SNV	0	2	0	1.601e-05	4.38473	0.340056	0.210447	91.3574					.	.	.	.	.
UKBB	ST3GAL5	Glyco_transf_29	2	85847922	C	T	c.G217A	p.G73R	rs771732955	exonic	nonsynonymous SNV	0	2	0	1.601e-05	4.38473	0.340056	0.210447	91.3574					20.3	Pathogenic	6.571e-06	0	1.47e-05
UKBB	ST3GAL5	Glyco_transf_29	2	85847942	C	T	c.G197A	p.R66H	rs535561837	exonic	nonsynonymous SNV	0	2	0	1.601e-05	4.38473	0.340056	0.210447	91.3574					16.66	Uncertain_significance	6.571e-06	0	1.47e-05
UKBB	ST3GAL5	Glyco_transf_29	2	85863370	G	A	c.C114T	p.D38D	rs948201976	exonic	synonymous SNV	0	2	0	1.601e-05	4.38473	0.340056	0.210447	91.3574					.	Likely_benign	1.314e-05	0	2.939e-05
UKBB	ST3GAL5	.	2	85863421	C	T	c.G63A	p.W21X	rs778265926	exonic	stopgain	0	2	0	1.601e-05	4.38473	0.340056	0.210447	91.3574					25.7	Pathogenic/Likely_pathogenic	6.572e-06	0	1.47e-05
UKBB	ST3GAL5	.	2	85888838	G	A	c.C68T	p.A23V	rs985025319	exonic	nonsynonymous SNV	0	2	0	1.601e-05	4.38473	0.340056	0.210447	91.3574					24.1	Uncertain_significance	.	.	.
UKBB	ST3GAL5	Glyco_transf_29	2	85861247	C	T	c.G168A	p.K56K	.	exonic	synonymous SNV	0	2	0	1.602e-05	4.38473	0.340056	0.210447	91.3574					.	.	.	.	.
UKBB	ST3GAL5	Glyco_transf_29	2	85844399	A	G	c.T621C	p.D207D	rs751363552	exonic	synonymous SNV	0	3	0	2.402e-05	3.1319	0.450211	0.161728	60.65					.	Likely_benign	1.971e-05	0	4.409e-05
UKBB	ST3GAL5	Glyco_transf_29	2	85846445	A	G	c.T397C	p.F133L	rs766279321	exonic	nonsynonymous SNV	0	3	0	2.402e-05	3.1319	0.450211	0.161728	60.65					26.8	Uncertain_significance	.	.	.
UKBB	ST3GAL5	Glyco_transf_29	2	85846471	T	C	c.A371G	p.D124G	rs1457977655	exonic	nonsynonymous SNV	0	3	0	2.402e-05	3.1319	0.450211	0.161728	60.65					10.56	.	.	.	.
UKBB	ST3GAL5	Glyco_transf_29	2	85863414	G	A	c.C70T	p.R24X	rs748497823	exonic	stopgain	0	3	0	2.402e-05	3.1319	0.450211	0.161728	60.65					25.6	Pathogenic	.	.	.
UKBB	ST3GAL5	Glyco_transf_29	2	85847946	G	A	c.C193T	p.R65W	rs72842068	exonic	nonsynonymous SNV	0	4	0	3.203e-05	2.43588	0.550382	0.131109	45.2565					17.40	Uncertain_significance	1.971e-05	0	4.411e-05
UKBB	ST3GAL5	Glyco_transf_29	2	85863392	C	T	c.G92A	p.R31K	rs755169375	exonic	nonsynonymous SNV	0	5	0	4.003e-05	1.99296	0.640616	0.11017	36.0526					33	Uncertain_significance	1.314e-05	0	1.47e-05
UKBB	ST3GAL5	Glyco_transf_29	2	85846485	G	A	c.C357T	p.G119G	rs757539559	exonic	synonymous SNV	0	5	0	4.004e-05	1.99296	0.640616	0.11017	36.0526					.	Likely_benign	1.315e-05	0	1.47e-05
UKBB	ST3GAL5	Glyco_transf_29	2	85846488	C	G	c.G354C	p.E118D	rs755264272	exonic	nonsynonymous SNV	0	8	0	6.405e-05	1.2895	0.861311	0.0744067	22.3477					19.88	Uncertain_significance	1.971e-05	0	4.409e-05
UKBB	ST3GAL5	Glyco_transf_29	2	85848049	G	A	c.C90T	p.Y30Y	rs150855708	exonic	synonymous SNV	0	17	0	0.0001361	0.626239	0.744209	0.0376489	10.4167					.	Likely_benign	7.882e-05	0	0.0001
UKBB	ST3GAL5	Glyco_transf_29	2	85847875	G	A	c.C264T	p.F88F	rs149309844	exonic	synonymous SNV	27	693	0.00474	0.005548	0.867966	0.46862	0.591815	1.27298	0.852944	0.419676	0.579617	1.25516	.	Benign/Likely_benign	0.0036	0.0014	0.0050
UKBB	TPP1	Peptidase S8/S53 domain	11	6616779	T	C	c.A768G	p.S256S	rs770954145	exonic	synonymous SNV	2	2	0.0003511	1.601e-05	21.939	0.000556455	3.79919	126.691	21.9427	0.00201598	3.08971	155.835	.	Likely_benign	.	.	.
UKBB	TPP1	Pro-kuma_activ	11	6617713	G	A	c.C293T	p.T98M	rs140726254	exonic	nonsynonymous SNV	18	285	0.00316	0.002282	1.42318	0.142584	0.887952	2.28102	1.38738	0.179267	0.860351	2.23724	10.86	Conflicting_classifications_of_pathogenicity	0.0020	0	0.0016
UKBB	TPP1	Peptidase S8/S53 domain	11	6616076	T	C	c.1076-2A>G		rs1424116749	splicing	.	1	0	0.0001756	0	65.7961	0.0103605	2.67962	1615.58					15.40	Pathogenic/Likely_pathogenic	.	.	.
UKBB	TPP1	Pro-kuma_activ	11	6617360	A	G	c.T449C	p.V150A	rs780755290	exonic	nonsynonymous SNV	1	0	0.0001756	0	65.7961	0.0103605	2.67962	1615.58					13.38	Uncertain_significance	1.315e-05	0	2.94e-05
UKBB	TPP1	Peptidase S8/S53 domain	11	6614874	G	A	c.C1543T	p.L515F	rs748345018	exonic	nonsynonymous SNV	1	1	0.0001756	8.006e-06	21.9317	0.00749837	2.28053	210.915	21.9354	0.0290052	1.37161	350.799	8.896	Conflicting_classifications_of_pathogenicity	6.576e-06	0	0
UKBB	TPP1	Peptidase S8/S53 domain	11	6616011	G	A	c.C1139T	p.A380V	rs954996437	exonic	nonsynonymous SNV	1	4	0.0001756	3.203e-05	7.31021	0.0349009	1.15141	46.4121	5.48358	0.12804	0.612681	49.0788	27.5	.	.	.	.
UKBB	TPP1	Peptidase S8/S53 domain	11	6616500	C	T	c.G890A	p.R297Q	rs796053441	exonic	nonsynonymous SNV	1	4	0.0001756	3.203e-05	7.31021	0.0349009	1.15141	46.4121	5.48358	0.12804	0.612681	49.0788	10.81	Uncertain_significance	2.265e-05	0	3.122e-05
UKBB	TPP1	.	11	6619433	G	C	.		rs757508432	upstream	.	1	4	0.0001756	3.204e-05	7.31021	0.0349009	1.15141	46.4121	5.48358	0.12804	0.612681	49.0788	.	Conflicting_classifications_of_pathogenicity	1.971e-05	0	2.94e-05
UKBB	TPP1	Pro-kuma_activ	11	6617757	C	A	c.G249T	p.E83D	rs771113565	exonic	nonsynonymous SNV	2	27	0.0003511	0.0002162	1.99366	0.296458	0.545907	7.28087	1.62474	0.50793	0.386166	6.83584	12.86	Uncertain_significance	2.628e-05	0	4.41e-05
UKBB	TPP1	Peptidase S8/S53 domain	11	6617040	G	A	c.C622T	p.R208X	rs119455955	exonic	stopgain	2	30	0.0003511	0.0002402	1.79748	0.372948	0.494811	6.52961	1.46219	0.603014	0.34926	6.12153	13.51	Pathogenic	0.0003	0	0.0005
UKBB	TPP1	Peptidase S8/S53 domain	11	6616443	G	T	c.C947A	p.A316D	rs149463616	exonic	nonsynonymous SNV	1	10	0.0001756	8.007e-05	3.13265	0.190917	0.565886	17.3418	2.19322	0.45404	0.280653	17.1394	6.636	Uncertain_significance	6.576e-05	0	0.0001
UKBB	TPP1	Peptidase S8/S53 domain	11	6616707	C	G	c.G840C	p.L280L	rs140349036	exonic	synonymous SNV	26	541	0.004565	0.004331	1.07344	0.722926	0.725495	1.58826	1.05434	0.793057	0.710059	1.56554	.	Conflicting_classifications_of_pathogenicity	0.0025	0.0026	0.0037
UKBB	TPP1	.	11	6619387	G	T	c.C14A	p.A5D	rs138976576	exonic	nonsynonymous SNV	8	170	0.001404	0.001361	1.0931	0.800339	0.548352	2.17901	1.032	0.930723	0.507335	2.09924	12.86	Conflicting_classifications_of_pathogenicity	0.0012	0.0006	0.0022
UKBB	TPP1	Peptidase S8/S53 domain	11	6616056	C	T	c.G1094A	p.C365Y	rs119455954	exonic	nonsynonymous SNV	1	23	0.0001756	0.0001841	1.3994	0.689946	0.268474	7.29428	0.953376	0.962726	0.128702	7.06223	19.93	Pathogenic/Likely_pathogenic	4.599e-05	0	7.35e-05
UKBB	TPP1	Peptidase S8/S53 domain	11	6614951	T	C	c.A1466G	p.N489S	rs751645191	exonic	nonsynonymous SNV	0	1	0	8.006e-06	7.308	0.22326	0.297626	179.443					22.1	Uncertain_significance	3.288e-05	0	1.47e-05
UKBB	TPP1	Pro-kuma_activ	11	6618867	C	A	c.G138T	p.E46D	rs778900807	exonic	nonsynonymous SNV	0	1	0	8.006e-06	7.308	0.22326	0.297626	179.443					15.53	Uncertain_significance	3.942e-05	0	8.817e-05
UKBB	TPP1	Peptidase S8/S53 domain	11	6614686	C	T	c.G1552A	p.V518I	rs1320540751	exonic	nonsynonymous SNV	0	1	0	8.006e-06	7.308	0.22326	0.297626	179.443					9.878	.	.	.	.
UKBB	TPP1	Peptidase S8/S53 domain	11	6614968	C	G	c.G1449C	p.G483G	.	exonic	synonymous SNV	0	1	0	8.006e-06	7.308	0.22326	0.297626	179.443					.	Likely_benign	.	.	.
UKBB	TPP1	Peptidase S8/S53 domain	11	6614974	A	C	c.T1443G	p.F481L	rs1245220130	exonic	nonsynonymous SNV	0	1	0	8.006e-06	7.308	0.22326	0.297626	179.443					16.85	Uncertain_significance	6.577e-06	0	1.47e-05
UKBB	TPP1	Peptidase S8/S53 domain	11	6615507	T	C	c.A1201G	p.N401D	.	exonic	nonsynonymous SNV	0	1	0	8.006e-06	7.308	0.22326	0.297626	179.443					8.400	.	.	.	.
UKBB	TPP1	Peptidase S8/S53 domain	11	6616397	G	A	c.C993T	p.S331S	.	exonic	synonymous SNV	0	1	0	8.006e-06	7.308	0.22326	0.297626	179.443					.	Conflicting_classifications_of_pathogenicity	6.572e-06	0	1.47e-05
UKBB	TPP1	Peptidase S8/S53 domain	11	6616499	C	G	c.G891C	p.R297R	.	exonic	synonymous SNV	0	1	0	8.006e-06	7.308	0.22326	0.297626	179.443					3.141	.	.	.	.
UKBB	TPP1	Peptidase S8/S53 domain	11	6616979	G	T	c.C683A	p.A228D	.	exonic	nonsynonymous SNV	0	1	0	8.006e-06	7.308	0.22326	0.297626	179.443					19.75	.	.	.	.
UKBB	TPP1	Peptidase S8/S53 domain	11	6617048	A	G	c.T614C	p.I205T	.	exonic	nonsynonymous SNV	0	1	0	8.006e-06	7.308	0.22326	0.297626	179.443					15.02	Uncertain_significance	.	.	.
UKBB	TPP1	Peptidase S8/S53 domain	11	6617060	G	A	c.C602T	p.T201I	.	exonic	nonsynonymous SNV	0	1	0	8.006e-06	7.308	0.22326	0.297626	179.443					14.80	.	.	.	.
UKBB	TPP1	Peptidase S8/S53 domain	11	6617064	C	T	c.G598A	p.V200I	rs1288076104	exonic	nonsynonymous SNV	0	1	0	8.006e-06	7.308	0.22326	0.297626	179.443					15.92	.	.	.	.
UKBB	TPP1	Pro-kuma_activ	11	6618786	A	G	c.T219C	p.S73S	rs1456089848	exonic	synonymous SNV	0	1	0	8.006e-06	7.308	0.22326	0.297626	179.443					.	Likely_benign	.	.	.
UKBB	TPP1	.	11	6619259	C	G	c.G26C	p.G9A	.	exonic	nonsynonymous SNV	0	1	0	8.006e-06	7.308	0.22326	0.297626	179.443					16.96	.	6.573e-06	0	1.471e-05
UKBB	TPP1	Peptidase S8/S53 domain	11	6616036	G	A	c.C1114T	p.H372Y	rs371314926	exonic	nonsynonymous SNV	0	1	0	8.007e-06	7.308	0.22326	0.297626	179.443					18.52	.	.	.	.
UKBB	TPP1	Peptidase S8/S53 domain	11	6616016	G	A	c.C1134T	p.F378F	.	exonic	synonymous SNV	0	1	0	8.007e-06	7.308	0.22326	0.297626	179.443					.	.	.	.	.
UKBB	TPP1	Peptidase S8/S53 domain	11	6616422	A	G	c.T968C	p.V323A	rs770155767	exonic	nonsynonymous SNV	0	1	0	8.014e-06	7.308	0.22326	0.297626	179.443					12.85	Uncertain_significance	6.578e-06	0	1.471e-05
UKBB	TPP1	Peptidase S8/S53 domain	11	6615307	A	T	c.T1289A	p.L430Q	rs780656523	exonic	nonsynonymous SNV	0	2	0	1.601e-05	4.38473	0.340056	0.210447	91.3574					23.9	Uncertain_significance	6.57e-06	0	1.47e-05
UKBB	TPP1	Peptidase S8/S53 domain	11	6615315	C	T	c.G1281A	p.T427T	rs577520250	exonic	synonymous SNV	0	2	0	1.601e-05	4.38473	0.340056	0.210447	91.3574					.	Conflicting_classifications_of_pathogenicity	5.253e-05	0	8.819e-05
UKBB	TPP1	Peptidase S8/S53 domain	11	6616026	C	T	c.G1124A	p.R375H	rs546003291	exonic	nonsynonymous SNV	0	2	0	1.601e-05	4.38473	0.340056	0.210447	91.3574					24.0	Uncertain_significance	1.97e-05	0	1.47e-05
UKBB	TPP1	Peptidase S8/S53 domain	11	6616388	G	A	c.C1002T	p.S334S	rs796053432	exonic	synonymous SNV	0	2	0	1.601e-05	4.38473	0.340056	0.210447	91.3574					.	Benign/Likely_benign	6.57e-06	0	0
UKBB	TPP1	Peptidase S8/S53 domain	11	6616772	G	A	c.C775T	p.R259C	rs748038934	exonic	nonsynonymous SNV	0	2	0	1.601e-05	4.38473	0.340056	0.210447	91.3574					19.58	Uncertain_significance	1.315e-05	0	2.941e-05
UKBB	TPP1	Pro-kuma_activ	11	6617151	C	G	c.G511C	p.G171R	rs994636765	exonic	nonsynonymous SNV	0	2	0	1.601e-05	4.38473	0.340056	0.210447	91.3574					20.3	Uncertain_significance	6.575e-06	0	1.47e-05
UKBB	TPP1	Pro-kuma_activ	11	6618777	G	A	c.C228T	p.Y76Y	rs373318861	exonic	synonymous SNV	0	2	0	1.601e-05	4.38473	0.340056	0.210447	91.3574					.	Conflicting_classifications_of_pathogenicity	3.944e-05	0	8.819e-05
UKBB	TPP1	.	11	6619383	C	G	c.17+1G>C		rs779615685	splicing	.	0	2	0	1.601e-05	4.38473	0.340056	0.210447	91.3574					7.879	.	.	.	.
UKBB	TPP1	Pro-kuma_activ	11	6618904	C	T	c.G101A	p.G34D	rs138448968	exonic	nonsynonymous SNV	2	47	0.0003511	0.0003763	1.15385	0.825522	0.323272	4.11846	0.93306	0.923576	0.226526	3.84327	17.44	Conflicting_classifications_of_pathogenicity	0.0003	0.0003	0.0006
UKBB	TPP1	Peptidase S8/S53 domain	11	6615256	C	T	c.G1340A	p.R447H	rs119455956	exonic	nonsynonymous SNV	0	3	0	2.402e-05	3.1319	0.450211	0.161728	60.65					33	Pathogenic/Likely_pathogenic	6.572e-06	0	0
UKBB	TPP1	Peptidase S8/S53 domain	11	6616060	C	T	c.G1090A	p.G364R	rs756237773	exonic	nonsynonymous SNV	0	3	0	2.402e-05	3.1319	0.450211	0.161728	60.65					18.39	Uncertain_significance	2.629e-05	0	1.47e-05
UKBB	TPP1	Pro-kuma_activ	11	6617109	G	A	c.C553T	p.R185C	rs34758634	exonic	nonsynonymous SNV	0	3	0	2.402e-05	3.1319	0.450211	0.161728	60.65					12.60	Benign/Likely_benign	0.0030	0	0.0001
UKBB	TPP1	Pro-kuma_activ	11	6617372	G	A	c.C437T	p.T146M	rs748686068	exonic	nonsynonymous SNV	0	3	0	2.402e-05	3.1319	0.450211	0.161728	60.65					12.86	Conflicting_classifications_of_pathogenicity	.	.	.
UKBB	TPP1	Peptidase S8/S53 domain	11	6616033	G	C	c.C1117G	p.Q373E	rs112812685	exonic	nonsynonymous SNV	0	4	0	3.203e-05	2.43588	0.550382	0.131109	45.2565					1.391	Benign/Likely_benign	0.0075	0	0.0002
UKBB	TPP1	Pro-kuma_activ	11	6617707	T	C	c.A299G	p.Q100R	rs1800746	exonic	nonsynonymous SNV	0	4	0	3.203e-05	2.43588	0.550382	0.131109	45.2565					3.036	Benign/Likely_benign	0.0083	0	0.0001
UKBB	TPP1	.	11	6619243	G	T	c.C42A	p.I14I	rs35903915	exonic	synonymous SNV	0	4	0	3.203e-05	2.43588	0.550382	0.131109	45.2565					.	Benign/Likely_benign	0.0038	0	7.349e-05
UKBB	TPP1	Pro-kuma_activ	11	6617374	A	G	c.T435C	p.P145P	rs188822344	exonic	synonymous SNV	0	4	0	3.203e-05	2.43588	0.550382	0.131109	45.2565					.	Benign/Likely_benign	1.313e-05	0	2.94e-05
UKBB	TPP1	Pro-kuma_activ	11	6617732	A	G	c.T274C	p.S92P	rs372102190	exonic	nonsynonymous SNV	0	4	0	3.203e-05	2.43588	0.550382	0.131109	45.2565					21.6	Uncertain_significance	1.314e-05	0	2.94e-05
UKBB	TPP1	Peptidase S8/S53 domain	11	6614927	C	T	c.G1490A	p.R497H	rs549928656	exonic	nonsynonymous SNV	0	5	0	4.003e-05	1.99296	0.640616	0.11017	36.0526					13.58	Uncertain_significance	6.571e-05	0	1.47e-05
UKBB	TPP1	Peptidase S8/S53 domain	11	6615179	C	T	c.G1417A	p.G473R	rs121908203	exonic	nonsynonymous SNV	0	5	0	4.003e-05	1.99296	0.640616	0.11017	36.0526					27.2	Pathogenic	1.971e-05	0	1.47e-05
UKBB	TPP1	Peptidase S8/S53 domain	11	6615491	T	C	c.A1217G	p.Y406C	rs780670020	exonic	nonsynonymous SNV	1	29	0.0001756	0.0002322	1.11467	0.89683	0.21602	5.75175	0.756053	0.783397	0.102951	5.55232	18.12	Uncertain_significance	2.629e-05	0	4.41e-05
UKBB	TPP1	Peptidase S8/S53 domain	11	6615516	G	A	c.C1192T	p.L398F	rs149319579	exonic	nonsynonymous SNV	0	7	0	5.604e-05	1.46146	0.795049	0.0834445	25.5962					12.65	Uncertain_significance	1.97e-05	0	4.41e-05
UKBB	TPP1	Peptidase S8/S53 domain	11	6615213	C	T	c.G1383A	p.V461V	rs202190396	exonic	synonymous SNV	0	7	0	5.604e-05	1.46146	0.795049	0.0834445	25.5962					.	Benign/Likely_benign	7.223e-05	0	0.0001
UKBB	TPP1	Peptidase S8/S53 domain	11	6616322	G	A	c.C1068T	p.F356F	rs769297657	exonic	synonymous SNV	0	7	0	5.604e-05	1.46146	0.795049	0.0834445	25.5962					.	Likely_benign	3.286e-05	0	5.88e-05
UKBB	TPP1	Peptidase S8/S53 domain	11	6614585	G	C	c.C1653G	p.P551P	rs372564255	exonic	synonymous SNV	1	43	0.0001756	0.0003443	0.755757	0.736028	0.148353	3.85006	0.509782	0.505442	0.0701733	3.70337	.	Conflicting_classifications_of_pathogenicity	0.0001	0	0.0002
UKBB	TPP1	Pro-kuma_activ	11	6617368	T	C	c.A441G	p.E147E	rs2555170	exonic	synonymous SNV	0	26	0	0.0002082	0.413495	0.536187	0.0251915	6.78712					.	Benign	0.0401	0.0029	0.0004
UKBB	UGCG	Glucosylceramide_synthase	9	111924783	A	G	c.A350G	p.K117R	rs753822208	exonic	nonsynonymous SNV	2	1	0.0003529	8.056e-06	36.5657	0.000493568	4.82824	276.922	43.8862	0.00201994	3.9781	484.149	9.608	.	6.573e-06	0	0
UKBB	UGCG	.	9	111931341	C	G	c.C808G	p.Q270E	.	exonic	nonsynonymous SNV	1	0	0.0001756	0	65.7961	0.0103605	2.67962	1615.58					19.08	.	.	.	.
UKBB	UGCG	Glucosylceramide_synthase	9	111914709	A	G	c.A203G	p.N68S	rs149431349	exonic	nonsynonymous SNV	3	40	0.0005267	0.0003203	1.89548	0.251342	0.63561	5.65259	1.64528	0.405774	0.508665	5.32167	6.070	Uncertain_significance	9.854e-05	0	0.0002
UKBB	UGCG	Glucosylceramide_synthase	9	111914607	G	A	c.G101A	p.R34Q	rs745763886	exonic	nonsynonymous SNV	1	6	0.0001756	4.804e-05	5.06076	0.0735014	0.857022	29.884	3.6556	0.230172	0.439941	30.3755	22.5	.	2.63e-05	0	5.88e-05
UKBB	UGCG	.	9	111932907	G	C	c.G1095C	p.L365F	rs141089274	exonic	nonsynonymous SNV	1	12	0.0001756	9.608e-05	2.63134	0.262978	0.483571	14.3184	1.82763	0.562412	0.237554	14.0609	10.15	.	7.248e-05	0	5.885e-05
UKBB	UGCG	.	9	111897220	C	T	c.C5T	p.A2V	rs141889497	exonic	nonsynonymous SNV	1	21	0.0001756	0.0001681	1.52963	0.614854	0.292112	8.00982	1.04421	0.966295	0.140406	7.76583	31	.	1.972e-05	0	1.471e-05
UKBB	UGCG	Glucosylceramide_synthase	9	111914619	A	G	c.A113G	p.N38S	rs368934544	exonic	nonsynonymous SNV	0	1	0	8.006e-06	7.308	0.22326	0.297626	179.443					18.34	Uncertain_significance	.	.	.
UKBB	UGCG	Glucosylceramide_synthase	9	111926445	C	T	c.C507T	p.H169H	rs544862399	exonic	synonymous SNV	0	1	0	8.006e-06	7.308	0.22326	0.297626	179.443					.	.	2.629e-05	0	0
UKBB	UGCG	.	9	111897249	G	T	c.G34T	p.A12S	rs1056947673	exonic	nonsynonymous SNV	0	1	0	8.006e-06	7.308	0.22326	0.297626	179.443					22.2	.	.	.	.
UKBB	UGCG	Glucosylceramide_synthase	9	111914713	C	T	c.C207T	p.N69N	rs966191203	exonic	synonymous SNV	0	1	0	8.006e-06	7.308	0.22326	0.297626	179.443					.	.	1.315e-05	0.0003	1.47e-05
UKBB	UGCG	Glucosylceramide_synthase	9	111926440	G	A	c.G502A	p.V168I	.	exonic	nonsynonymous SNV	0	1	0	8.006e-06	7.308	0.22326	0.297626	179.443					32	.	.	.	.
UKBB	UGCG	Glucosylceramide_synthase	9	111926458	G	A	c.G520A	p.V174I	rs780929679	exonic	nonsynonymous SNV	0	1	0	8.006e-06	7.308	0.22326	0.297626	179.443					24.4	.	6.576e-06	0	0
UKBB	UGCG	Glucosylceramide_synthase	9	111929602	G	T	c.G661T	p.D221Y	.	exonic	nonsynonymous SNV	0	1	0	8.006e-06	7.308	0.22326	0.297626	179.443					32	.	.	.	.
UKBB	UGCG	Glucosylceramide_synthase	9	111931310	A	G	c.A777G	p.Q259Q	rs1229509690	exonic	synonymous SNV	0	1	0	8.006e-06	7.308	0.22326	0.297626	179.443					.	.	.	.	.
UKBB	UGCG	Glucosylceramide_synthase	9	111931325	T	C	c.T792C	p.Y264Y	rs749911620	exonic	synonymous SNV	0	1	0	8.006e-06	7.308	0.22326	0.297626	179.443					.	.	1.971e-05	0	2.94e-05
UKBB	UGCG	.	9	111932310	A	G	c.A965G	p.H322R	.	exonic	nonsynonymous SNV	0	1	0	8.006e-06	7.308	0.22326	0.297626	179.443					26.0	.	.	.	.
UKBB	UGCG	.	9	111932832	C	T	c.C1020T	p.G340G	.	exonic	synonymous SNV	0	1	0	8.006e-06	7.308	0.22326	0.297626	179.443					.	.	.	.	.
UKBB	UGCG	.	9	111932836	C	T	c.C1024T	p.L342L	rs1290493705	exonic	synonymous SNV	0	1	0	8.006e-06	7.308	0.22326	0.297626	179.443					.	.	6.576e-06	0	1.47e-05
UKBB	UGCG	.	9	111932887	A	G	c.A1075G	p.M359V	rs1450795176	exonic	nonsynonymous SNV	0	1	0	8.006e-06	7.308	0.22326	0.297626	179.443					11.20	.	6.572e-06	0	0
UKBB	UGCG	.	9	111932913	A	G	c.A1101G	p.A367A	.	exonic	synonymous SNV	0	1	0	8.006e-06	7.308	0.22326	0.297626	179.443					.	.	.	.	.
UKBB	UGCG	.	9	111932926	A	G	c.A1114G	p.T372A	rs774912411	exonic	nonsynonymous SNV	0	1	0	8.006e-06	7.308	0.22326	0.297626	179.443					10.40	.	1.314e-05	0	0
UKBB	UGCG	.	9	111932983	A	G	c.A1171G	p.I391V	.	exonic	nonsynonymous SNV	0	1	0	8.006e-06	7.308	0.22326	0.297626	179.443					8.994	.	.	.	.
UKBB	UGCG	.	9	111932994	A	G	c.A1182G	p.V394V	rs546531014	exonic	synonymous SNV	0	1	0	8.006e-06	7.308	0.22326	0.297626	179.443					.	.	.	.	.
UKBB	UGCG	.	9	111897287	G	A	c.G72A	p.L24L	.	exonic	synonymous SNV	0	1	0	8.007e-06	7.308	0.22326	0.297626	179.443					.	.	.	.	.
UKBB	UGCG	Glucosylceramide_synthase	9	111914654	C	T	c.C148T	p.L50F	.	exonic	nonsynonymous SNV	0	1	0	8.007e-06	7.308	0.22326	0.297626	179.443					32	.	.	.	.
UKBB	UGCG	Glucosylceramide_synthase	9	111922878	T	C	c.T270C	p.H90H	rs1490380896	exonic	synonymous SNV	0	1	0	8.007e-06	7.308	0.22326	0.297626	179.443					.	.	6.57e-06	0	1.47e-05
UKBB	UGCG	.	9	111932270	C	T	c.C925T	p.H309Y	rs1013376888	exonic	nonsynonymous SNV	0	1	0	8.007e-06	7.308	0.22326	0.297626	179.443					5.298	.	.	.	.
UKBB	UGCG	Glucosylceramide_synthase	9	111926396	C	T	c.C458T	p.T153M	rs763141861	exonic	nonsynonymous SNV	0	1	0	8.008e-06	7.308	0.22326	0.297626	179.443					28.9	.	.	.	.
UKBB	UGCG	Glucosylceramide_synthase	9	111922929	T	C	c.T321C	p.N107N	rs1399532251	exonic	synonymous SNV	0	1	0	8.011e-06	7.308	0.22326	0.297626	179.443					.	.	6.57e-06	0	0
UKBB	UGCG	Glucosylceramide_synthase	9	111924836	G	T	c.G403T	p.A135S	.	exonic	nonsynonymous SNV	0	1	0	8.012e-06	7.308	0.22326	0.297626	179.443					18.85	.	.	.	.
UKBB	UGCG	Glucosylceramide_synthase	9	111922859	T	C	c.T251C	p.L84P	.	exonic	nonsynonymous SNV	0	1	0	8.013e-06	7.308	0.22326	0.297626	179.443					23.7	.	.	.	.
UKBB	UGCG	Glucosylceramide_synthase	9	111924848	C	A	c.C415A	p.L139I	.	exonic	nonsynonymous SNV	0	1	0	8.027e-06	7.308	0.22326	0.297626	179.443					24.4	.	.	.	.
UKBB	UGCG	Glucosylceramide_synthase	9	111922941	A	G	c.A333G	p.R111R	rs756150794	exonic	synonymous SNV	0	1	0	8.039e-06	7.308	0.22326	0.297626	179.443					.	.	.	.	.
UKBB	UGCG	Glucosylceramide_synthase	9	111922948	A	G	c.A340G	p.I114V	.	exonic	nonsynonymous SNV	0	1	0	8.088e-06	7.308	0.22326	0.297626	179.443					9.322	.	.	.	.
UKBB	UGCG	Glucosylceramide_synthase	9	111924872	A	G	c.A439G	p.I147V	rs746867975	exonic	nonsynonymous SNV	0	1	0	8.141e-06	7.308	0.22326	0.297626	179.443					22.1	.	.	.	.
UKBB	UGCG	Glucosylceramide_synthase	9	111924775	A	C	c.344-2A>C		.	splicing	.	0	1	0	8.266e-06	7.308	0.22326	0.297626	179.443					13.68	.	.	.	.
UKBB	UGCG	Glucosylceramide_synthase	9	111914651	A	G	c.A145G	p.K49E	.	exonic	nonsynonymous SNV	0	2	0	1.601e-05	4.38473	0.340056	0.210447	91.3574					7.919	Uncertain_significance	.	.	.
UKBB	UGCG	Glucosylceramide_synthase	9	111914653	G	T	c.G147T	p.K49N	rs1398050402	exonic	nonsynonymous SNV	0	2	0	1.601e-05	4.38473	0.340056	0.210447	91.3574					12.56	.	.	.	.
UKBB	UGCG	Glucosylceramide_synthase	9	111922871	A	G	c.A263G	p.Q88R	.	exonic	nonsynonymous SNV	0	2	0	1.601e-05	4.38473	0.340056	0.210447	91.3574					16.99	.	.	.	.
UKBB	UGCG	Glucosylceramide_synthase	9	111926457	C	T	c.C519T	p.Y173Y	rs762498565	exonic	synonymous SNV	0	2	0	1.601e-05	4.38473	0.340056	0.210447	91.3574					.	.	2.631e-05	0	1.47e-05
UKBB	UGCG	Glucosylceramide_synthase	9	111926471	A	G	c.A533G	p.Q178R	.	exonic	nonsynonymous SNV	0	2	0	1.601e-05	4.38473	0.340056	0.210447	91.3574					16.69	.	.	.	.
UKBB	UGCG	.	9	111932271	A	G	c.A926G	p.H309R	.	exonic	nonsynonymous SNV	0	2	0	1.601e-05	4.38473	0.340056	0.210447	91.3574					14.90	.	.	.	.
UKBB	UGCG	Glucosylceramide_synthase	9	111922934	A	T	c.A326T	p.D109V	.	exonic	nonsynonymous SNV	0	2	0	1.604e-05	4.38473	0.340056	0.210447	91.3574					24.7	.	.	.	.
UKBB	UGCG	Glucosylceramide_synthase	9	111924793	C	G	c.C360G	p.G120G	.	exonic	synonymous SNV	0	2	0	1.606e-05	4.38473	0.340056	0.210447	91.3574					.	.	.	.	.
UKBB	UGCG	Glucosylceramide_synthase	9	111929665	G	A	c.G724A	p.A242T	rs1205851974	exonic	nonsynonymous SNV	0	3	0	2.402e-05	3.1319	0.450211	0.161728	60.65					36	.	6.571e-06	0	0
UKBB	UGCG	Glucosylceramide_synthase	9	111931305	A	G	c.A772G	p.M258V	rs577841075	exonic	nonsynonymous SNV	0	3	0	2.402e-05	3.1319	0.450211	0.161728	60.65					15.86	.	6.565e-06	0	0
UKBB	UGCG	.	9	111932990	A	T	c.A1178T	p.D393V	.	exonic	nonsynonymous SNV	0	3	0	2.402e-05	3.1319	0.450211	0.161728	60.65					18.59	.	.	.	.
UKBB	UGCG	Glucosylceramide_synthase	9	111922923	T	C	c.T315C	p.Y105Y	rs1261180271	exonic	synonymous SNV	0	3	0	2.403e-05	3.1319	0.450211	0.161728	60.65					.	.	1.314e-05	0	0
UKBB	UGCG	Glucosylceramide_synthase	9	111926469	A	G	c.A531G	p.R177R	rs756186992	exonic	synonymous SNV	0	4	0	3.203e-05	2.43588	0.550382	0.131109	45.2565					.	.	6.571e-06	0	1.47e-05
UKBB	UGCG	Glucosylceramide_synthase	9	111914635	C	G	c.C129G	p.D43E	rs138868212	exonic	nonsynonymous SNV	0	4	0	3.203e-05	2.43588	0.550382	0.131109	45.2565					10.60	.	1.314e-05	0	0
UKBB	UGCG	.	9	111932865	C	T	c.C1053T	p.V351V	rs143847966	exonic	synonymous SNV	0	4	0	3.203e-05	2.43588	0.550382	0.131109	45.2565					.	.	4.602e-05	0	0
UKBB	UGCG	Glucosylceramide_synthase	9	111924820	G	A	c.G387A	p.M129I	rs1379333800	exonic	nonsynonymous SNV	0	4	0	3.205e-05	2.43588	0.550382	0.131109	45.2565					15.95	.	6.58e-06	0	1.471e-05
UKBB	UGCG	Glucosylceramide_synthase	9	111922942	T	C	c.T334C	p.L112L	rs1320957526	exonic	synonymous SNV	0	4	0	3.216e-05	2.43588	0.550382	0.131109	45.2565					.	.	6.571e-06	0	0
UKBB	UGCG	.	9	111932960	G	A	c.G1148A	p.R383H	rs369969849	exonic	nonsynonymous SNV	0	5	0	4.003e-05	1.99296	0.640616	0.11017	36.0526					14.28	.	1.972e-05	0	2.939e-05
UKBB	UGCG	.	9	111932976	A	G	c.A1164G	p.A388A	.	exonic	synonymous SNV	0	5	0	4.003e-05	1.99296	0.640616	0.11017	36.0526					.	.	.	.	.
UKBB	UGCG	Glucosylceramide_synthase	9	111931329	A	G	c.A796G	p.I266V	rs139123387	exonic	nonsynonymous SNV	0	8	0	6.405e-05	1.2895	0.861311	0.0744067	22.3477					15.98	Uncertain_significance	5.917e-05	0	2.94e-05
UKBB	UGCG	.	9	111932834	C	T	c.C1022T	p.T341I	rs765205930	exonic	nonsynonymous SNV	0	28	0	0.0002242	0.384465	0.50285	0.0234656	6.29917					12.68	.	1.316e-05	0	0
UKBB	UGT8	UDPGT	4	114623621	A	G	c.A741G	p.A247A	rs4148255	exonic	synonymous SNV	2	13	0.0003511	0.0001041	4.06207	0.0418522	1.05301	15.6698	3.37521	0.10937	0.761288	14.9642	.	.	0.0103	0.0035	0.0016
UKBB	UGT8	UDPGT	4	114664080	A	T	c.A908T	p.D303V	rs151058343	exonic	nonsynonymous SNV	2	13	0.0003511	0.0001041	4.06207	0.0418522	1.05301	15.6698	3.37521	0.10937	0.761288	14.9642	27.5	.	5.914e-05	0	0.0001
UKBB	UGT8	UDPGT	4	114664022	A	G	c.A850G	p.N284D	.	exonic	nonsynonymous SNV	1	0	0.0001756	0	65.7961	0.0103605	2.67962	1615.58					14.40	.	.	.	.
UKBB	UGT8	UDPGT	4	114623325	C	T	c.C445T	p.H149Y	rs150529068	exonic	nonsynonymous SNV	1	1	0.0001756	8.007e-06	21.9317	0.00749837	2.28053	210.915	21.9354	0.0290052	1.37161	350.799	19.83	.	6.573e-06	0	1.47e-05
UKBB	UGT8	.	4	114676258	C	T	c.C1596T	p.G532G	.	exonic	synonymous SNV	1	1	0.0001756	8.007e-06	21.9317	0.00749837	2.28053	210.915	21.9354	0.0290052	1.37161	350.799	.	.	.	.	.
UKBB	UGT8	UDPGT	4	114668094	A	G	c.A1052G	p.K351R	rs1341813817	exonic	nonsynonymous SNV	1	2	0.0001756	1.602e-05	13.1588	0.0126018	1.73753	99.6555	10.9675	0.0505573	0.994161	120.993	15.19	.	.	.	.
UKBB	UGT8	.	4	114676095	C	G	c.C1433G	p.A478G	rs752387548	exonic	nonsynonymous SNV	1	6	0.0001756	4.804e-05	5.06076	0.0735014	0.857022	29.884	3.6556	0.230172	0.439941	30.3755	15.28	.	1.971e-05	0	2.939e-05
UKBB	UGT8	UDPGT	4	114623008	C	T	c.C128T	p.S43L	rs149131940	exonic	nonsynonymous SNV	2	33	0.0003511	0.0002642	1.63643	0.452718	0.452455	5.9186	1.3292	0.696054	0.318789	5.54215	16.90	Uncertain_significance	0.0002	0	0.0003
UKBB	UGT8	UDPGT	4	114623498	G	T	c.G618T	p.G206G	rs147467972	exonic	synonymous SNV	11	229	0.001931	0.001834	1.09882	0.755627	0.606996	1.98915	1.05352	0.86613	0.574633	1.93149	.	Benign	0.0056	0.0066	0.0022
UKBB	UGT8	UDPGT	4	114623408	C	T	c.C528T	p.Y176Y	rs139780560	exonic	synonymous SNV	0	1	0	8.006e-06	7.308	0.22326	0.297626	179.443					.	.	0.0032	0	8.82e-05
UKBB	UGT8	UDPGT	4	114623471	C	T	c.C591T	p.T197T	rs551429622	exonic	synonymous SNV	0	1	0	8.006e-06	7.308	0.22326	0.297626	179.443					.	.	1.97e-05	0	1.47e-05
UKBB	UGT8	UDPGT	4	114623067	G	A	c.G187A	p.A63T	rs114818124	exonic	nonsynonymous SNV	0	1	0	8.006e-06	7.308	0.22326	0.297626	179.443					7.616	.	7.883e-05	0	4.411e-05
UKBB	UGT8	UDPGT	4	114623093	G	A	c.G213A	p.Q71Q	.	exonic	synonymous SNV	0	1	0	8.006e-06	7.308	0.22326	0.297626	179.443					.	.	.	.	.
UKBB	UGT8	UDPGT	4	114623113	A	G	c.A233G	p.N78S	.	exonic	nonsynonymous SNV	0	1	0	8.006e-06	7.308	0.22326	0.297626	179.443					15.78	.	.	.	.
UKBB	UGT8	UDPGT	4	114623202	G	C	c.G322C	p.D108H	.	exonic	nonsynonymous SNV	0	1	0	8.006e-06	7.308	0.22326	0.297626	179.443					19.60	.	.	.	.
UKBB	UGT8	UDPGT	4	114623242	A	G	c.A362G	p.H121R	.	exonic	nonsynonymous SNV	0	1	0	8.006e-06	7.308	0.22326	0.297626	179.443					1.582	.	.	.	.
UKBB	UGT8	UDPGT	4	114623348	T	C	c.T468C	p.A156A	rs776392383	exonic	synonymous SNV	0	1	0	8.006e-06	7.308	0.22326	0.297626	179.443					.	.	.	.	.
UKBB	UGT8	UDPGT	4	114623392	C	T	c.C512T	p.P171L	.	exonic	nonsynonymous SNV	0	1	0	8.006e-06	7.308	0.22326	0.297626	179.443					18.72	.	.	.	.
UKBB	UGT8	UDPGT	4	114623409	G	A	c.G529A	p.V177I	rs764375660	exonic	nonsynonymous SNV	0	1	0	8.006e-06	7.308	0.22326	0.297626	179.443					21.5	.	.	.	.
UKBB	UGT8	UDPGT	4	114623416	A	G	c.A536G	p.E179G	.	exonic	nonsynonymous SNV	0	1	0	8.006e-06	7.308	0.22326	0.297626	179.443					17.83	.	.	.	.
UKBB	UGT8	UDPGT	4	114664028	C	T	c.C856T	p.H286Y	.	exonic	nonsynonymous SNV	0	1	0	8.006e-06	7.308	0.22326	0.297626	179.443					18.58	.	.	.	.
UKBB	UGT8	UDPGT	4	114668236	G	T	c.G1194T	p.L398F	.	exonic	nonsynonymous SNV	0	1	0	8.006e-06	7.308	0.22326	0.297626	179.443					11.35	.	.	.	.
UKBB	UGT8	UDPGT	4	114668250	C	T	c.C1208T	p.T403I	.	exonic	nonsynonymous SNV	0	1	0	8.006e-06	7.308	0.22326	0.297626	179.443					11.93	.	.	.	.
UKBB	UGT8	UDPGT	4	114668271	A	G	c.A1229G	p.Y410C	rs1205358432	exonic	nonsynonymous SNV	0	1	0	8.006e-06	7.308	0.22326	0.297626	179.443					13.88	.	6.57e-06	0	0
UKBB	UGT8	.	4	114676026	A	G	c.A1364G	p.N455S	rs149080130	exonic	nonsynonymous SNV	0	1	0	8.006e-06	7.308	0.22326	0.297626	179.443					14.27	Likely_benign	0.0011	0	0
UKBB	UGT8	.	4	114676059	A	G	c.A1397G	p.Q466R	.	exonic	nonsynonymous SNV	0	1	0	8.006e-06	7.308	0.22326	0.297626	179.443					11.03	.	.	.	.
UKBB	UGT8	.	4	114676130	T	C	c.T1468C	p.F490L	.	exonic	nonsynonymous SNV	0	1	0	8.006e-06	7.308	0.22326	0.297626	179.443					16.07	.	.	.	.
UKBB	UGT8	.	4	114676187	A	G	c.A1525G	p.R509G	.	exonic	nonsynonymous SNV	0	1	0	8.006e-06	7.308	0.22326	0.297626	179.443					12.88	.	6.57e-06	0	1.47e-05
UKBB	UGT8	UDPGT	4	114622983	A	G	c.A103G	p.M35V	rs759228056	exonic	nonsynonymous SNV	0	1	0	8.007e-06	7.308	0.22326	0.297626	179.443					11.90	.	4.603e-05	0	2.941e-05
UKBB	UGT8	UDPGT	4	114664066	G	A	c.G894A	p.K298K	.	exonic	synonymous SNV	0	1	0	8.007e-06	7.308	0.22326	0.297626	179.443					.	.	.	.	.
UKBB	UGT8	UDPGT	4	114665716	C	T	c.C1002T	p.N334N	rs150193075	exonic	synonymous SNV	0	1	0	8.007e-06	7.308	0.22326	0.297626	179.443					.	.	0.0015	0	0
UKBB	UGT8	UDPGT	4	114668115	A	G	c.A1073G	p.H358R	.	exonic	nonsynonymous SNV	0	1	0	8.007e-06	7.308	0.22326	0.297626	179.443					21.7	.	.	.	.
UKBB	UGT8	UDPGT	4	114668182	T	C	c.T1140C	p.F380F	.	exonic	synonymous SNV	0	1	0	8.007e-06	7.308	0.22326	0.297626	179.443					.	.	.	.	.
UKBB	UGT8	.	4	114676198	T	A	c.T1536A	p.H512Q	rs147354647	exonic	nonsynonymous SNV	0	1	0	8.007e-06	7.308	0.22326	0.297626	179.443					9.920	.	1.315e-05	0	2.94e-05
UKBB	UGT8	.	4	114676261	T	C	c.T1599C	p.H533H	rs147530207	exonic	synonymous SNV	0	1	0	8.007e-06	7.308	0.22326	0.297626	179.443					.	.	6.573e-06	0	1.47e-05
UKBB	UGT8	UDPGT	4	114668100	A	G	c.A1058G	p.K353R	rs939032234	exonic	nonsynonymous SNV	0	1	0	8.008e-06	7.308	0.22326	0.297626	179.443					11.37	.	6.571e-06	0	1.47e-05
UKBB	UGT8	UDPGT	4	114668297	A	C	c.A1255C	p.N419H	.	exonic	nonsynonymous SNV	0	1	0	8.008e-06	7.308	0.22326	0.297626	179.443					18.80	.	.	.	.
UKBB	UGT8	.	4	114676205	G	A	c.G1543A	p.V515I	rs369142444	exonic	nonsynonymous SNV	0	2	0	1.601e-05	4.38473	0.340056	0.210447	91.3574					11.28	Uncertain_significance	4.601e-05	0	7.35e-05
UKBB	UGT8	UDPGT	4	114623390	T	C	c.T510C	p.A170A	rs766281105	exonic	synonymous SNV	0	2	0	1.601e-05	4.38473	0.340056	0.210447	91.3574					.	.	6.57e-06	0	0
UKBB	UGT8	UDPGT	4	114623698	C	T	c.C818T	p.P273L	rs1352977065	exonic	nonsynonymous SNV	0	2	0	1.601e-05	4.38473	0.340056	0.210447	91.3574					27.1	.	6.573e-06	0	1.47e-05
UKBB	UGT8	UDPGT	4	114664042	G	A	c.G870A	p.L290L	.	exonic	synonymous SNV	0	2	0	1.601e-05	4.38473	0.340056	0.210447	91.3574					.	.	.	.	.
UKBB	UGT8	UDPGT	4	114668130	G	A	c.G1088A	p.S363N	.	exonic	nonsynonymous SNV	0	2	0	1.601e-05	4.38473	0.340056	0.210447	91.3574					29.2	.	.	.	.
UKBB	UGT8	UDPGT	4	114668152	T	C	c.T1110C	p.H370H	.	exonic	synonymous SNV	0	2	0	1.601e-05	4.38473	0.340056	0.210447	91.3574					.	.	.	.	.
UKBB	UGT8	.	4	114675999	A	G	c.A1337G	p.Y446C	rs566522909	exonic	nonsynonymous SNV	0	2	0	1.601e-05	4.38473	0.340056	0.210447	91.3574					18.99	Likely_benign	9.851e-05	0	1.47e-05
UKBB	UGT8	.	4	114676210	T	C	c.T1548C	p.N516N	rs1262677814	exonic	synonymous SNV	0	2	0	1.601e-05	4.38473	0.340056	0.210447	91.3574					.	.	1.314e-05	0	1.47e-05
UKBB	UGT8	.	4	114676224	A	G	c.A1562G	p.N521S	rs143336365	exonic	nonsynonymous SNV	0	2	0	1.601e-05	4.38473	0.340056	0.210447	91.3574					11.88	.	1.314e-05	0	2.939e-05
UKBB	UGT8	.	4	114676256	G	T	c.G1594T	p.G532C	.	exonic	nonsynonymous SNV	0	2	0	1.601e-05	4.38473	0.340056	0.210447	91.3574					20.7	.	.	.	.
UKBB	UGT8	UDPGT	4	114668098	T	G	c.T1056G	p.I352M	rs1295817133	exonic	nonsynonymous SNV	0	2	0	1.602e-05	4.38473	0.340056	0.210447	91.3574					16.98	.	6.57e-06	0	1.47e-05
UKBB	UGT8	.	4	114676181	T	C	c.T1519C	p.W507R	rs141178340	exonic	nonsynonymous SNV	0	3	0	2.402e-05	3.1319	0.450211	0.161728	60.65					9.114	.	6.573e-06	0	1.47e-05
UKBB	UGT8	UDPGT	4	114668086	G	A	c.G1044A	p.G348G	.	exonic	synonymous SNV	0	3	0	2.403e-05	3.1319	0.450211	0.161728	60.65					.	.	.	.	.
UKBB	UGT8	.	4	114676161	A	G	c.A1499G	p.Y500C	rs1051114979	exonic	nonsynonymous SNV	0	4	0	3.203e-05	2.43588	0.550382	0.131109	45.2565					7.240	.	6.571e-06	0	1.47e-05
UKBB	UGT8	.	4	114676213	A	G	c.A1551G	p.G517G	rs573348899	exonic	synonymous SNV	0	4	0	3.203e-05	2.43588	0.550382	0.131109	45.2565					.	.	2.626e-05	0	0
UKBB	UGT8	UDPGT	4	114623601	A	G	c.A721G	p.M241V	rs181812605	exonic	nonsynonymous SNV	0	5	0	4.003e-05	1.99296	0.640616	0.11017	36.0526					18.38	.	0.0002	0	2.941e-05
UKBB	UGT8	UDPGT	4	114623212	C	T	c.C332T	p.T111I	rs1225187296	exonic	nonsynonymous SNV	0	5	0	4.003e-05	1.99296	0.640616	0.11017	36.0526					13.97	.	6.573e-06	0	0
UKBB	UGT8	.	4	114676231	C	G	c.C1569G	p.I523M	rs199828337	exonic	nonsynonymous SNV	0	5	0	4.003e-05	1.99296	0.640616	0.11017	36.0526					9.991	.	1.314e-05	0	2.941e-05
UKBB	UGT8	.	4	114676049	G	A	c.G1387A	p.A463T	rs772318028	exonic	nonsynonymous SNV	0	6	0	4.804e-05	1.68633	0.721819	0.0949707	29.9429					18.86	.	2.629e-05	0	2.94e-05
UKBB	UGT8	.	4	114676042	A	G	c.A1380G	p.L460L	rs770797006	exonic	synonymous SNV	0	7	0	5.604e-05	1.46146	0.795049	0.0834445	25.5962					.	.	6.57e-06	0	1.47e-05
UKBB	UGT8	.	4	114676169	A	G	c.A1507G	p.I503V	rs369737744	exonic	nonsynonymous SNV	0	7	0	5.604e-05	1.46146	0.795049	0.0834445	25.5962					4.427	.	1.971e-05	0	4.41e-05
UKBB	UGT8	.	4	114676244	T	C	c.T1582C	p.Y528H	rs774647733	exonic	nonsynonymous SNV	0	8	0	6.405e-05	1.2895	0.861311	0.0744067	22.3477					7.952	.	1.972e-05	0	1.47e-05
UKBB	UGT8	UDPGT	4	114623334	G	A	c.G454A	p.G152R	rs111563693	exonic	nonsynonymous SNV	0	9	0	7.206e-05	1.15375	0.92149	0.0671316	19.8287					24.6	Likely_benign	0.0016	0	4.411e-05
UKBB	UGT8	UDPGT	4	114668129	A	G	c.A1087G	p.S363G	rs769980791	exonic	nonsynonymous SNV	0	9	0	7.206e-05	1.15375	0.92149	0.0671316	19.8287					2.790	Uncertain_significance	6.571e-06	0	1.47e-05
UKBB	UGT8	.	4	114676263	T	G	c.T1601G	p.I534S	rs111805017	exonic	nonsynonymous SNV	0	9	0	7.206e-05	1.15375	0.92149	0.0671316	19.8287					16.34	Uncertain_significance	6.573e-06	0	1.47e-05
UKBB	UGT8	UDPGT	4	114668285	A	G	c.A1243G	p.K415E	rs148890217	exonic	nonsynonymous SNV	0	12	0	9.609e-05	0.876805	0.927373	0.0518982	14.8134					11.48	.	0.0084	0	0.0003
UKBB	UGT8	.	4	114622898	A	G	c.A18G	p.P6P	rs150419642	exonic	synonymous SNV	4	126	0.0007022	0.001009	0.779438	0.603746	0.304168	1.99733	0.6957	0.475281	0.256923	1.88383	.	Likely_benign	0.0018	0.0026	0.0030

### Sheet: S3_SKAT-O-per-cohort
Supplementary Table 3. Cohort-specific SKAT-O rare-variant burden results
Cohort	SetID	Type	P.value	Q	N.Marker.All	N.Marker.Test	MAC	FDR
McGill	TPP1	All Rare	0.000445685	30370.5	57	55	166.096	0.172703
McGill	B4GALT7	All Rare	0.00464085	22958	67	63	327.876	0.516181
McGill	PPT1	All Rare	0.00717812	25174.7	71	69	398.944	0.516181
McGill	ST3GAL1	CADD	0.00797421	4695.01	3	3	15.0233	0.516181
McGill	B4GALT5	CADD	0.00932456	1086.35	5	5	7.03813	0.516181
McGill	B4GALT5	Nonsyn	0.00932456	1086.35	5	5	7.03813	0.516181
McGill	NAGLU	CADD	0.0105127	2702.98	15	12	17.333	0.543156
McGill	ASAH1	LOF	0.0145409	7412.53	7	7	28.1005	0.593115
McGill	ST3GAL1	Nonsyn	0.0243948	5130.66	7	7	32.0246	0.735935
McGill	CTSD	CADD	0.0269389	478.921	9	6	6.51355	0.745629
McGill	GUSB	CADD	0.0748629	799.229	12	10	14.455	0.95911
McGill	UGCG	Nonsyn	0.0827494	3515.5	8	8	26.194	0.95911
McGill	ASAH1	CADD	0.0925751	7361.84	14	14	53.2862	0.95911
McGill	ASAH1	All Rare	0.0957441	23146	70	67	249.008	0.95911
McGill	GLB1	All Rare	0.0974546	5920.28	41	39	116.283	0.95911
McGill	ST3GAL2	Nonsyn	0.101291	642.021	12	9	10.478	0.95911
McGill	ST3GAL4	CADD	0.101402	1780.01	12	9	15.8467	0.95911
McGill	HYAL1	LOF	0.10636	161.218	2	1	1.02122	0.95911
McGill	SGPP1	All Rare	0.106865	1657.34	14	12	28.8322	0.95911
McGill	B4GALT5	All Rare	0.108302	4813.1	30	29	45.2775	0.95911
McGill	NAGLU	LOF	0.117487	155.636	5	1	1.01669	0.95911
McGill	ST3GAL3	All Rare	0.11914	8135.87	29	27	79.7969	0.95911
McGill	B4GALT7	LOF	0.119625	244.237	3	3	3.10455	0.95911
McGill	ST3GAL2	All Rare	0.126097	5543.38	37	29	67.7489	0.95911
McGill	ST3GAL4	All Rare	0.133239	4937.9	60	42	129.511	0.95911
McGill	NAGA	All Rare	0.13817	8668.01	43	41	130.621	0.95911
McGill	SGSH	LOF	0.14084	144.624	2	1	1.02658	0.95911
McGill	GUSB	Nonsyn	0.15129	727.628	13	11	15.4862	0.95911
McGill	CERK	CADD	0.159223	2819.1	16	15	28.2281	0.95911
McGill	B4GALT4	CADD	0.163614	2893.85	10	9	45.5164	0.95911
McGill	HEXB	Nonsyn	0.165994	2148.87	26	25	41.5712	0.95911
McGill	ST3GAL1	All Rare	0.166599	7467.65	27	25	78.5098	0.95911
McGill	HEXA	CADD	0.16664	1916.34	16	15	32.0729	0.95911
McGill	GUSB	All Rare	0.188726	3368.18	35	30	93.0593	0.95911
McGill	CTSD	Nonsyn	0.200667	391.026	12	6	6.51512	0.95911
McGill	NAGLU	Nonsyn	0.20151	3517.99	25	21	36.7175	0.95911
McGill	B4GALT3	All Rare	0.203496	5672.7	27	25	64.4303	0.95911
McGill	GNS	CADD	0.20462	421.08	10	10	16.0086	0.95911
McGill	GUSB	LOF	0.207626	116.362	1	1	1.03213	0.95911
McGill	CTSD	LOF	0.218092	170.059	3	3	3.24961	0.95911
McGill	GLB1	LOF	0.218944	1094.38	4	4	10.3183	0.95911
McGill	UGCG	All Rare	0.227165	5351.82	25	24	58.4927	0.95911
McGill	B4GALT6	All Rare	0.231504	5438.07	23	20	61.1241	0.95911
McGill	UGT8	All Rare	0.238065	8232.75	30	25	95.8823	0.95911
McGill	NEU1	LOF	0.262776	191.349	2	2	2.07623	0.95911
McGill	B4GALT1	All Rare	0.265396	7232.86	29	27	94.0265	0.95911
McGill	HEXA	Nonsyn	0.307511	5359.58	24	21	90.2073	0.95911
McGill	HEXB	CADD	0.318472	1403.9	17	16	32.4533	0.95911
McGill	ST3GAL4	LOF	0.321077	167.919	2	2	2.10226	0.95911
McGill	UGCG	CADD	0.322557	370.514	4	4	4.07955	0.95911
McGill	SGSH	Nonsyn	0.325821	3362.1	23	20	40.2274	0.95911
McGill	SGSH	CADD	0.325986	1653.79	17	13	19.6925	0.95911
McGill	HGSNAT	CADD	0.364516	1231.33	15	15	32.298	0.95911
McGill	CERK	Nonsyn	0.372223	4412.14	25	24	57.424	0.95911
McGill	B4GALT2	All Rare	0.400991	3326.48	43	36	57.1153	0.95911
McGill	HEXB	All Rare	0.404404	11149.7	73	70	179.012	0.95911
McGill	HEXB	LOF	0.407994	755.622	12	12	12.2411	0.95911
McGill	ST3GAL4	Nonsyn	0.412226	1783.33	16	12	25.312	0.95911
McGill	ST3GAL1	LOF	0.420554	139.76	2	2	2.00303	0.95911
McGill	NEU1	CADD	0.425741	978.64	8	6	13.5016	0.95911
McGill	B4GALT6	CADD	0.426656	46.3227	1	1	1.00086	0.95911
McGill	GRN	All Rare	0.434399	7625.77	97	87	170.862	0.95911
McGill	HEXA	All Rare	0.434405	7847.82	59	54	171.356	0.95911
McGill	B4GALT4	Nonsyn	0.435775	3524.73	15	14	51.7208	0.95911
McGill	SGPP1	CADD	0.442688	224.555	3	3	3.09223	0.95911
McGill	SGPP1	Nonsyn	0.442688	224.555	5	3	3.09223	0.95911
McGill	B4GALT3	CADD	0.444607	1546.84	13	11	22.9078	0.95911
McGill	TPP1	LOF	0.453569	238.452	3	3	3.01127	0.95911
McGill	MANBA	LOF	0.466317	386.937	6	6	7.17303	0.95911
McGill	MAN2B1	Nonsyn	0.471557	2685.42	40	37	101.217	0.95911
McGill	B4GALT7	CADD	0.471874	457.69	11	10	10.2439	0.95911
McGill	MAN2B1	LOF	0.479741	1099.03	6	6	21.5814	0.95911
McGill	NEU1	All Rare	0.483431	4347.52	31	26	66.7915	0.95911
McGill	HYAL1	All Rare	0.490658	1514.16	31	25	32.8391	0.95911
McGill	ST3GAL3	CADD	0.497426	785.973	4	4	10.476	0.95911
McGill	MANBA	All Rare	0.50188	10264.7	79	79	222.062	0.95911
McGill	GNS	All Rare	0.502403	5593.1	37	33	81.0693	0.95911
McGill	HEXA	LOF	0.509959	45.4348	2	2	2.00259	0.95911
McGill	GRN	Nonsyn	0.511058	3588.85	41	36	49.1951	0.95911
McGill	GRN	CADD	0.528926	2081.13	26	24	29.6781	0.95911
McGill	B4GALT6	Nonsyn	0.530411	80.1198	4	4	6.0199	0.95911
McGill	B4GALT3	LOF	0.534191	59.6977	4	4	4.15857	0.95911
McGill	HGSNAT	All Rare	0.534615	4891.16	55	54	121.147	0.95911
McGill	CTSB	LOF	0.534677	47.8274	2	2	2.01478	0.95911
McGill	B4GALT6	LOF	0.534787	47.654	3	2	2.00432	0.95911
McGill	NEU1	Nonsyn	0.535459	1412.78	13	10	20.8083	0.95911
McGill	B4GALT1	LOF	0.537316	47.2057	2	2	2.0396	0.95911
McGill	MANBA	Nonsyn	0.543188	1194.73	15	15	19.376	0.95911
McGill	B4GALT4	All Rare	0.550398	5734.08	40	39	89.2549	0.95911
McGill	B4GALT3	Nonsyn	0.552057	1647.17	15	13	27.0575	0.95911
McGill	ST3GAL2	CADD	0.559737	282.12	8	6	6.28913	0.95911
McGill	HGSNAT	Nonsyn	0.563352	1407.31	21	21	48.5082	0.95911
McGill	ST3GAL5	Nonsyn	0.564009	19.4168	1	1	1.0149	0.95911
McGill	NAGLU	All Rare	0.57173	7234.25	61	47	118.674	0.95911
McGill	HYAL1	Nonsyn	0.58162	942.953	18	15	19.5121	0.95911
McGill	ST3GAL3	Nonsyn	0.600867	907.804	5	5	13.6187	0.95911
McGill	CERK	LOF	0.601347	133.474	2	2	3.02306	0.95911
McGill	NAGA	CADD	0.613386	1011.15	10	10	32.1522	0.95911
McGill	UGCG	LOF	0.618431	49.0706	4	4	4.02124	0.95911
McGill	ST3GAL3	LOF	0.635226	20.6049	2	2	2.10129	0.95911
McGill	GNS	LOF	0.665678	148.963	3	3	5.00216	0.95911
McGill	TPP1	CADD	0.669143	555.193	8	8	9.06946	0.95911
McGill	CTSB	All Rare	0.684188	8200.37	90	81	168.792	0.95911
McGill	B4GALT2	LOF	0.690032	11.8058	2	2	2.12995	0.95911
McGill	CERK	All Rare	0.690278	10176.2	64	58	179.261	0.95911
McGill	ASAH1	Nonsyn	0.6926	5569.34	29	29	125.456	0.95911
McGill	CTSB	CADD	0.695753	490.74	9	9	9.22798	0.95911
McGill	FUCA1	Nonsyn	0.716241	2986.11	18	15	102.146	0.95911
McGill	NAGA	Nonsyn	0.718779	2298.74	17	17	45.2322	0.95911
McGill	MANBA	CADD	0.719709	1036.1	13	13	17.3377	0.95911
McGill	B4GALT2	Nonsyn	0.735396	1680.42	24	19	33.1862	0.95911
McGill	PPT1	LOF	0.738975	55.5939	2	2	2.01259	0.95911
McGill	ST3GAL5	All Rare	0.743081	293.954	9	9	17.314	0.95911
McGill	B4GALT7	Nonsyn	0.745575	297.54	11	10	10.2571	0.95911
McGill	GNS	Nonsyn	0.757623	1251.78	17	16	30.0269	0.95911
McGill	HGSNAT	LOF	0.771604	196.149	4	4	4.04956	0.95911
McGill	FUCA1	CADD	0.790693	749.901	13	10	27.31	0.95911
McGill	TPP1	Nonsyn	0.80578	1166.51	15	15	27.2685	0.95911
McGill	CTSD	All Rare	0.807377	4612.76	54	37	116.893	0.95911
McGill	UGT8	CADD	0.820292	492.409	11	6	23.9209	0.95911
McGill	CTSB	Nonsyn	0.821532	787.903	19	17	23.3624	0.95911
McGill	GLB1	CADD	0.821759	210.993	6	6	12.0676	0.95911
McGill	ST3GAL5	CADD	0.83351	15.262	1	1	6.14211	0.95911
McGill	ST3GAL5	LOF	0.83351	15.262	1	1	6.14211	0.95911
McGill	MAN2B1	All Rare	0.847655	13530.1	120	103	311.978	0.963245
McGill	PPT1	Nonsyn	0.856876	803.422	11	11	22.1998	0.96383
McGill	B4GALT1	CADD	0.861053	375.28	7	7	8.17602	0.965726
McGill	GRN	LOF	0.866372	88.722	4	3	4.0959	0.968886
McGill	B4GALT2	CADD	0.867973	820.908	18	14	20.7467	0.969279
McGill	FUCA1	All Rare	0.880754	4369.67	33	29	125.496	0.972991
McGill	MAN2B1	CADD	0.887922	3186.91	27	25	77.8699	0.978862
McGill	HYAL1	CADD	0.90969	519.706	12	10	12.2841	0.991574
McGill	GLB1	Nonsyn	0.915676	381.195	10	9	15.0898	0.994127
McGill	SGSH	All Rare	0.936889	10643.2	83	75	219.573	1
McGill	B4GALT1	Nonsyn	1	388.377	9	9	12.2552	1
McGill	B4GALT4	LOF	1	114.937	4	4	7.11163	1
McGill	PPT1	CADD	1	362.872	7	7	16.1558	1
McGill	UGT8	Nonsyn	1	495.114	12	7	29.0315	1
Sheba	CTSB	CADD	0.00637639	1006.01	11	10	14.594	0.516181
Sheba	SGPP1	All Rare	0.00651064	563.353	8	8	10.5954	0.516181
Sheba	CTSB	Nonsyn	0.0246894	1032	17	16	35.3304	0.735935
Sheba	SGPP1	Nonsyn	0.0315068	273.297	4	4	4.23816	0.765804
Sheba	SGPP1	CADD	0.0321089	273.29	2	2	2.11908	0.765804
Sheba	B4GALT5	All Rare	0.0384977	2230.69	15	14	56.514	0.818874
Sheba	GUSB	CADD	0.0427915	1084.94	8	7	10.6656	0.83001
Sheba	B4GALT3	Nonsyn	0.0560254	487.603	10	8	11.3919	0.943907
Sheba	ST3GAL2	All Rare	0.0729919	2352.07	22	18	53.6665	0.95911
Sheba	GRN	LOF	0.0735035	680.044	11	5	8.68123	0.95911
Sheba	ST3GAL2	Nonsyn	0.0769071	283.708	6	4	5.34049	0.95911
Sheba	ST3GAL2	CADD	0.0773456	283.706	5	3	4.27947	0.95911
Sheba	GNS	All Rare	0.0778355	3500.71	21	21	110.639	0.95911
Sheba	B4GALT3	CADD	0.0950308	311.353	8	7	9.22813	0.95911
Sheba	ASAH1	LOF	0.112125	2269	5	5	45.3928	0.95911
Sheba	GUSB	Nonsyn	0.116956	1339.44	14	12	17.0722	0.95911
Sheba	HEXA	CADD	0.140167	1005.32	13	13	41.3264	0.95911
Sheba	GRN	All Rare	0.146346	1160.83	93	49	81.4043	0.95911
Sheba	GNS	CADD	0.154488	1365	5	5	39.198	0.95911
Sheba	GNS	Nonsyn	0.154784	1365	7	7	41.2052	0.95911
Sheba	ST3GAL2	LOF	0.157077	273.581	2	2	2.12135	0.95911
Sheba	HEXA	LOF	0.193212	877.261	4	4	29.3872	0.95911
Sheba	FUCA1	All Rare	0.193241	732.237	25	21	78.0775	0.95911
Sheba	PPT1	CADD	0.194341	134.176	2	2	4.04584	0.95911
Sheba	GUSB	All Rare	0.217074	1584.96	32	28	49.0823	0.95911
Sheba	HEXA	All Rare	0.23694	3825.88	46	44	190.703	0.95911
Sheba	PPT1	Nonsyn	0.267902	138.263	3	3	6.06536	0.95911
Sheba	PPT1	All Rare	0.280311	2321.34	33	33	157.223	0.95911
Sheba	MANBA	CADD	0.285757	481.622	8	8	16.3769	0.95911
Sheba	GLB1	Nonsyn	0.292024	562.324	10	10	24.7252	0.95911
Sheba	B4GALT3	All Rare	0.299181	624.432	17	14	20.6441	0.95911
Sheba	CTSB	All Rare	0.312159	2648.35	56	50	132.592	0.95911
Sheba	FUCA1	CADD	0.315269	142.179	6	4	7.21205	0.95911
Sheba	CTSD	CADD	0.318155	78.5262	8	4	5.59813	0.95911
Sheba	UGT8	CADD	0.32076	830.926	6	5	23.0599	0.95911
Sheba	NAGLU	CADD	0.32243	156.184	16	10	22.5359	0.95911
Sheba	UGCG	Nonsyn	0.339535	104.59	6	6	8.30888	0.95911
Sheba	UGCG	CADD	0.339888	104.59	5	5	7.27513	0.95911
Sheba	NAGA	All Rare	0.343869	2486.06	24	23	139.137	0.95911
Sheba	B4GALT4	CADD	0.371977	60.3605	1	1	1.04557	0.95911
Sheba	B4GALT4	Nonsyn	0.379497	120.743	6	6	6.27874	0.95911
Sheba	UGT8	Nonsyn	0.400116	837.311	7	6	27.187	0.95911
Sheba	MANBA	Nonsyn	0.401118	685.694	10	10	19.4513	0.95911
Sheba	MAN2B1	LOF	0.410886	113.39	5	3	11.7337	0.95911
Sheba	UGT8	All Rare	0.419035	1115.86	15	14	86.7101	0.95911
Sheba	ASAH1	CADD	0.430804	605.391	8	8	57.3819	0.95911
Sheba	NAGLU	All Rare	0.44196	2692.26	55	46	167.855	0.95911
Sheba	ASAH1	All Rare	0.449478	4579.7	58	58	245.77	0.95911
Sheba	B4GALT6	Nonsyn	0.457973	60.3642	3	3	5.00727	0.95911
Sheba	NAGA	Nonsyn	0.462694	809.87	8	8	43.6446	0.95911
Sheba	B4GALT6	CADD	0.470405	60.3955	3	3	4.00424	0.95911
Sheba	SGSH	LOF	0.480487	34.0234	1	1	1.03246	0.95911
Sheba	NAGLU	Nonsyn	0.484249	450.72	24	18	38.6104	0.95911
Sheba	MAN2B1	Nonsyn	0.515795	807.95	38	28	57.0177	0.95911
Sheba	CTSD	All Rare	0.562935	436.518	60	32	56.2008	0.95911
Sheba	B4GALT4	All Rare	0.570707	342.659	24	22	39.7341	0.95911
Sheba	HEXB	All Rare	0.577809	1303.64	43	43	76.8952	0.95911
Sheba	UGCG	All Rare	0.581829	114.34	13	13	40.4342	0.95911
Sheba	MANBA	All Rare	0.5878	2564.07	53	52	135.483	0.95911
Sheba	ST3GAL4	Nonsyn	0.605555	111.539	7	7	18.1961	0.95911
Sheba	CERK	All Rare	0.605688	1773.09	44	43	89.6571	0.95911
Sheba	GLB1	CADD	0.60969	25.0718	5	5	5.04024	0.95911
Sheba	MAN2B1	CADD	0.615982	669.961	32	25	51.8615	0.95911
Sheba	MAN2B1	All Rare	0.617124	1508.35	98	76	161.826	0.95911
Sheba	ST3GAL1	Nonsyn	0.62265	87.3056	9	9	14.1054	0.95911
Sheba	TPP1	LOF	0.628854	25.9364	2	2	2.02572	0.95911
Sheba	FUCA1	Nonsyn	0.641521	363.422	11	9	43.2897	0.95911
Sheba	CTSD	Nonsyn	0.661393	120.58	18	11	24.6412	0.95911
Sheba	ST3GAL4	CADD	0.671026	95.2501	6	6	16.052	0.95911
Sheba	B4GALT1	CADD	0.680053	12	3	2	4.14624	0.95911
Sheba	B4GALT1	Nonsyn	0.680053	12	3	2	4.14624	0.95911
Sheba	GRN	CADD	0.688791	68.3789	25	10	11.9492	0.95911
Sheba	ST3GAL3	All Rare	0.697975	511.55	18	15	47.6679	0.95911
Sheba	B4GALT7	All Rare	0.713964	2996.86	52	51	228.029	0.95911
Sheba	NAGA	LOF	0.714927	21.8302	4	4	6.20083	0.95911
Sheba	SGSH	Nonsyn	0.726193	480.397	29	23	55.7832	0.95911
Sheba	B4GALT7	CADD	0.736974	66.6226	11	11	12.1087	0.95911
Sheba	B4GALT7	Nonsyn	0.736974	66.6226	11	11	12.1087	0.95911
Sheba	HGSNAT	All Rare	0.739742	1187.32	27	27	73.0292	0.95911
Sheba	HEXA	Nonsyn	0.74012	720.22	20	19	90.7172	0.95911
Sheba	ST3GAL5	Nonsyn	0.777828	14.0884	3	3	5.18679	0.95911
Sheba	GLB1	All Rare	0.786344	873.804	36	35	77.3288	0.95911
Sheba	CERK	LOF	0.786525	0.00766396	1	1	1.07542	0.95911
Sheba	SGPP1	LOF	0.789595	1.24572	1	1	1.05954	0.95911
Sheba	B4GALT3	LOF	0.797768	1.14934	1	1	1.02478	0.95911
Sheba	TPP1	CADD	0.799508	26.4125	10	10	14.1806	0.95911
Sheba	B4GALT5	CADD	0.807438	8.62806	5	4	6.26252	0.95911
Sheba	ST3GAL1	CADD	0.808441	25.1096	3	3	7.05853	0.95911
Sheba	CERK	CADD	0.809193	139.668	5	5	16.3185	0.95911
Sheba	B4GALT5	Nonsyn	0.809963	8.62892	6	5	7.30749	0.95911
Sheba	GLB1	LOF	0.813419	25.6633	5	5	8.17042	0.95911
Sheba	B4GALT2	CADD	0.818017	12.8619	16	9	10.3081	0.95911
Sheba	NAGA	CADD	0.81861	22.6048	6	6	12.3939	0.95911
Sheba	HYAL1	LOF	0.821098	0.592761	1	1	1.06512	0.95911
Sheba	HGSNAT	Nonsyn	0.824661	37.297	9	9	22.3536	0.95911
Sheba	HYAL1	Nonsyn	0.82487	33.7406	10	9	13.859	0.95911
Sheba	CERK	Nonsyn	0.826216	225.09	8	8	30.3576	0.95911
Sheba	HYAL1	CADD	0.830605	33.1909	6	6	9.5902	0.95911
Sheba	ST3GAL5	CADD	0.834969	14.4605	4	4	9.39119	0.95911
Sheba	B4GALT2	All Rare	0.845771	107.219	34	24	46.42	0.963245
Sheba	SGSH	CADD	0.8556	381.3	17	12	31.0145	0.96383
Sheba	ASAH1	Nonsyn	0.85574	1365.92	29	29	126.254	0.96383
Sheba	ST3GAL1	All Rare	0.871812	324.642	17	16	37.0547	0.970324
Sheba	MANBA	LOF	0.880972	0.13638	1	1	1.02542	0.972991
Sheba	B4GALT6	LOF	0.91779	0.0333452	1	1	1.0006	0.994127
Sheba	ST3GAL3	LOF	0.92347	0.000314045	1	1	1.1304	0.996782
Sheba	HGSNAT	LOF	0.954	0.000685474	1	1	1.02927	1
Sheba	UGT8	LOF	0.958042	0.00351724	1	1	1.02542	1
Sheba	B4GALT1	All Rare	1	153.467	13	12	30.9407	1
Sheba	B4GALT2	LOF	1	0.00468674	4	3	5.16053	1
Sheba	B4GALT2	Nonsyn	1	78.1513	18	11	27.8364	1
Sheba	B4GALT6	All Rare	1	157.932	13	13	43.0928	1
Sheba	GRN	Nonsyn	1	67.7202	32	19	24.9538	1
Sheba	HEXB	CADD	1	19.7974	13	13	17.3205	1
Sheba	HEXB	Nonsyn	1	19.9943	18	18	22.396	1
Sheba	HGSNAT	CADD	1	3.29237	5	5	17.2716	1
Sheba	HYAL1	All Rare	1	34.6982	16	15	21.3196	1
Sheba	NEU1	All Rare	1	224.729	25	25	42.5853	1
Sheba	NEU1	CADD	1	0.0336265	4	4	4.05203	1
Sheba	NEU1	LOF	1	0.414938	7	7	7.08625	1
Sheba	NEU1	Nonsyn	1	0.0336265	4	4	4.05203	1
Sheba	SGSH	All Rare	1	2013.71	70	62	151.164	1
Sheba	ST3GAL3	CADD	1	2.16203	5	5	6.78709	1
Sheba	ST3GAL3	Nonsyn	1	120.102	7	7	19.2301	1
Sheba	ST3GAL4	All Rare	1	409.682	44	40	123.495	1
Sheba	ST3GAL5	All Rare	1	18.472	9	9	14.576	1
Sheba	ST3GAL5	LOF	1	0.373659	2	2	5.24137	1
Sheba	TPP1	All Rare	1	383.025	31	31	55.722	1
Sheba	TPP1	Nonsyn	1	0.907509	12	12	20.2706	1
Columbia University	GRN	Nonsyn	0.00653222	3141.57	26	26	36.1182	0.516181
Columbia University	GLB1	All Rare	0.00881339	9882.19	41	41	110.183	0.516181
Columbia University	GRN	All Rare	0.0180938	7116.88	62	59	91.6425	0.701134
Columbia University	SGSH	Nonsyn	0.0237229	1655.14	22	22	35.7075	0.735935
Columbia University	HYAL1	Nonsyn	0.0268909	3504.71	19	17	25.4736	0.745629
Columbia University	B4GALT2	CADD	0.0413179	1802.8	8	8	11.4856	0.83001
Columbia University	HYAL1	All Rare	0.0513546	3874.22	25	23	32.6009	0.884441
Columbia University	B4GALT7	CADD	0.0725009	442.978	4	4	4.03027	0.95911
Columbia University	SGSH	CADD	0.0784455	1072.21	15	15	21.4745	0.95911
Columbia University	CERK	All Rare	0.0785789	9246.75	47	47	98.4986	0.95911
Columbia University	ASAH1	LOF	0.078655	1729.2	4	3	6.01106	0.95911
Columbia University	B4GALT2	Nonsyn	0.0789181	1849.48	10	10	14.6168	0.95911
Columbia University	B4GALT4	CADD	0.0877055	350.855	3	3	3.00923	0.95911
Columbia University	CERK	LOF	0.0975578	165.447	1	1	1.00184	0.95911
Columbia University	B4GALT5	Nonsyn	0.0997221	524.107	4	4	6.04821	0.95911
Columbia University	ST3GAL3	All Rare	0.116399	7958.42	31	31	80.2782	0.95911
Columbia University	NAGA	CADD	0.119026	1121.1	10	9	13.3886	0.95911
Columbia University	B4GALT1	All Rare	0.119215	3833.35	24	24	36.3258	0.95911
Columbia University	NAGLU	CADD	0.121219	865.929	17	14	20.5932	0.95911
Columbia University	PPT1	LOF	0.133275	147.607	1	1	1.00308	0.95911
Columbia University	CTSD	Nonsyn	0.136166	1318.19	7	6	10.4927	0.95911
Columbia University	B4GALT5	CADD	0.136285	480.245	3	3	5.04017	0.95911
Columbia University	GRN	CADD	0.15262	1475.43	13	13	16.4845	0.95911
Columbia University	SGPP1	Nonsyn	0.175182	370.35	3	3	6.07575	0.95911
Columbia University	B4GALT2	All Rare	0.185462	2652.03	23	22	29.254	0.95911
Columbia University	B4GALT4	Nonsyn	0.207897	675.832	7	7	7.10039	0.95911
Columbia University	PPT1	Nonsyn	0.214534	923.446	3	3	16.0597	0.95911
Columbia University	HEXA	All Rare	0.222482	6936.84	40	40	126.084	0.95911
Columbia University	TPP1	CADD	0.23083	1076.31	10	10	38.6848	0.95911
Columbia University	B4GALT3	Nonsyn	0.233269	645.973	7	7	12.2402	0.95911
Columbia University	HGSNAT	All Rare	0.234895	5943.85	43	43	77.4123	0.95911
Columbia University	GLB1	Nonsyn	0.23498	1089.23	8	8	15.1726	0.95911
Columbia University	B4GALT7	Nonsyn	0.241999	645.236	8	7	7.05375	0.95911
Columbia University	SGPP1	LOF	0.246667	1010.17	5	5	5.05831	0.95911
Columbia University	HEXB	All Rare	0.247795	4194.75	39	39	74.451	0.95911
Columbia University	MAN2B1	LOF	0.253634	598.037	1	1	8.14991	0.95911
Columbia University	TPP1	All Rare	0.262115	8878.84	47	47	128.611	0.95911
Columbia University	TPP1	LOF	0.265121	235.325	2	2	2.04003	0.95911
Columbia University	NAGA	All Rare	0.270312	7743.89	42	39	109.274	0.95911
Columbia University	HYAL1	CADD	0.294378	786.177	11	9	9.1725	0.95911
Columbia University	ST3GAL2	CADD	0.29575	223.094	3	2	2.10456	0.95911
Columbia University	CTSD	CADD	0.301542	203.154	3	2	2.11018	0.95911
Columbia University	HEXB	Nonsyn	0.311533	1176.43	8	8	14.8798	0.95911
Columbia University	NAGLU	All Rare	0.3117	5032.54	56	51	108.965	0.95911
Columbia University	SGPP1	All Rare	0.320159	1874.82	13	13	23.273	0.95911
Columbia University	HEXA	LOF	0.320199	267.318	3	3	3.02037	0.95911
Columbia University	B4GALT6	CADD	0.322175	102.24	4	4	4.26737	0.95911
Columbia University	FUCA1	Nonsyn	0.324908	982.963	4	4	35.0891	0.95911
Columbia University	B4GALT3	CADD	0.324943	416.849	4	4	8.18601	0.95911
Columbia University	FUCA1	CADD	0.338682	127.724	3	3	4.01293	0.95911
Columbia University	ST3GAL3	LOF	0.343017	68.7913	1	1	1.0143	0.95911
Columbia University	B4GALT4	LOF	0.343314	137.437	2	2	2.00615	0.95911
Columbia University	CTSB	Nonsyn	0.345975	2826.23	14	12	34.7064	0.95911
Columbia University	GUSB	CADD	0.346516	387.729	5	5	7.17213	0.95911
Columbia University	UGCG	All Rare	0.347925	1569.19	18	17	37.7	0.95911
Columbia University	GUSB	LOF	0.354404	65.2661	1	1	1.02708	0.95911
Columbia University	MANBA	CADD	0.356362	572.558	14	14	18.3016	0.95911
Columbia University	PPT1	CADD	0.358648	884.805	3	3	10.0413	0.95911
Columbia University	MAN2B1	CADD	0.359653	2638.07	18	18	47.7157	0.95911
Columbia University	CERK	CADD	0.36992	1048.88	8	8	12.0301	0.95911
Columbia University	ST3GAL3	Nonsyn	0.370708	1348.93	10	10	16.2492	0.95911
Columbia University	SGPP1	CADD	0.373935	88.2588	2	2	2.02357	0.95911
Columbia University	HGSNAT	LOF	0.375317	85.934	2	2	2.00862	0.95911
Columbia University	ST3GAL2	All Rare	0.379399	3059.87	23	20	61.7651	0.95911
Columbia University	HEXB	CADD	0.390353	363.627	3	3	4.25365	0.95911
Columbia University	GLB1	LOF	0.406906	50.9492	1	1	1.0162	0.95911
Columbia University	B4GALT4	All Rare	0.410969	3191.43	33	33	42.2555	0.95911
Columbia University	NAGLU	LOF	0.414522	70.1404	3	3	3.0991	0.95911
Columbia University	B4GALT6	All Rare	0.420235	3390.65	15	15	51.0342	0.95911
Columbia University	CTSB	LOF	0.425804	92.4719	2	2	2.03557	0.95911
Columbia University	CTSB	All Rare	0.487954	8024	63	60	200.715	0.95911
Columbia University	NAGA	Nonsyn	0.497316	1354.49	15	14	19.572	0.95911
Columbia University	ST3GAL2	Nonsyn	0.499728	387.936	6	5	5.23575	0.95911
Columbia University	GLB1	CADD	0.502786	234.943	4	4	4.02965	0.95911
Columbia University	CTSB	CADD	0.50432	208.136	8	7	8.18277	0.95911
Columbia University	B4GALT1	CADD	0.53715	476.276	6	6	7.26737	0.95911
Columbia University	HEXA	Nonsyn	0.539782	3838.51	21	21	72.5914	0.95911
Columbia University	ST3GAL5	Nonsyn	0.557741	476.961	5	5	8.00675	0.95911
Columbia University	SGSH	LOF	0.564587	34.3053	2	2	2.04707	0.95911
Columbia University	GNS	CADD	0.569469	643.185	6	6	14.0375	0.95911
Columbia University	GRN	LOF	0.570033	17.9919	1	1	1.02514	0.95911
Columbia University	B4GALT7	All Rare	0.570273	12352.7	47	45	229.42	0.95911
Columbia University	MANBA	All Rare	0.573818	9749.54	63	63	155.99	0.95911
Columbia University	HGSNAT	CADD	0.580261	1104.37	11	11	15.0909	0.95911
Columbia University	TPP1	Nonsyn	0.589148	1992.06	17	17	57.0177	0.95911
Columbia University	MAN2B1	Nonsyn	0.592874	3261.48	26	26	52.7817	0.95911
Columbia University	B4GALT1	Nonsyn	0.606892	486.51	7	7	8.30491	0.95911
Columbia University	UGT8	All Rare	0.609625	2088.72	23	20	72.4092	0.95911
Columbia University	HGSNAT	Nonsyn	0.617499	1956.73	17	17	35.2102	0.95911
Columbia University	MAN2B1	All Rare	0.643834	7267.33	74	71	152.452	0.95911
Columbia University	GNS	LOF	0.650266	84.6579	2	2	2.008	0.95911
Columbia University	MANBA	Nonsyn	0.668934	712.449	16	16	21.3464	0.95911
Columbia University	ASAH1	CADD	0.671036	2341.67	17	16	47.1731	0.95911
Columbia University	GNS	Nonsyn	0.682375	984.819	10	10	18.0732	0.95911
Columbia University	ST3GAL4	LOF	0.68241	153.496	25	25	26.5899	0.95911
Columbia University	ST3GAL5	LOF	0.683857	271.94	3	3	11.0459	0.95911
Columbia University	MANBA	LOF	0.685339	6.025	1	1	1.01493	0.95911
Columbia University	FUCA1	All Rare	0.693658	2245.65	19	19	58.7174	0.95911
Columbia University	CERK	Nonsyn	0.708806	1698.25	17	17	32.1296	0.95911
Columbia University	GNS	All Rare	0.715609	5195.61	32	32	100.437	0.95911
Columbia University	CTSD	All Rare	0.719613	2105.21	23	20	38.8057	0.95911
Columbia University	GUSB	Nonsyn	0.730867	364.132	7	5	7.16891	0.95911
Columbia University	ST3GAL5	CADD	0.733412	550.66	4	4	15.016	0.95911
Columbia University	ASAH1	Nonsyn	0.733417	5403.79	35	35	129.383	0.95911
Columbia University	ST3GAL4	All Rare	0.740964	1844.2	64	62	107.585	0.95911
Columbia University	UGCG	Nonsyn	0.764222	75.3308	4	4	8.15131	0.95911
Columbia University	NAGLU	Nonsyn	0.770982	1358.76	22	19	31.8435	0.95911
Columbia University	B4GALT3	All Rare	0.771023	1425.44	18	18	28.375	0.95911
Columbia University	NEU1	Nonsyn	0.773814	314.889	6	6	11.2505	0.95911
Columbia University	B4GALT5	All Rare	0.775049	2927.72	17	17	67.6265	0.95911
Columbia University	UGT8	CADD	0.781312	118.098	7	5	9.03886	0.95911
Columbia University	UGT8	Nonsyn	0.80251	372.196	11	8	12.0468	0.95911
Columbia University	PPT1	All Rare	0.823419	10124	42	42	195.092	0.95911
Columbia University	ST3GAL3	CADD	0.829104	454.499	8	8	10.1627	0.95911
Columbia University	ST3GAL1	All Rare	0.835354	1754.28	24	24	58.1409	0.95911
Columbia University	ST3GAL5	All Rare	0.847296	795.005	11	11	22.0545	0.963245
Columbia University	UGCG	CADD	0.850159	50.0412	2	2	3.05177	0.963265
Columbia University	NEU1	CADD	0.864897	120.435	3	3	7.19327	0.968635
Columbia University	ASAH1	All Rare	0.903435	12832.4	90	89	257.776	0.986144
Columbia University	SGSH	All Rare	0.916186	8427.34	85	83	159.268	0.994127
Columbia University	B4GALT6	Nonsyn	1	237.828	6	6	8.51216	1
Columbia University	GUSB	All Rare	1	1576.61	25	22	50.2584	1
Columbia University	HEXA	CADD	1	675.941	10	10	26.1641	1
Columbia University	NEU1	All Rare	1	949.262	17	16	27.4997	1
Columbia University	ST3GAL1	CADD	1	334.747	6	6	18.0795	1
Columbia University	ST3GAL1	Nonsyn	1	847.989	12	12	39.112	1
Columbia University	ST3GAL4	CADD	1	45.2445	2	2	6.38287	1
Columbia University	ST3GAL4	Nonsyn	1	137.308	4	4	9.57534	1
Pavlov and Human Brain	PPT1	Nonsyn	0.00681437	1900.05	6	6	12.013	0.516181
Pavlov and Human Brain	SGPP1	All Rare	0.00694993	5893.31	10	10	28.3649	0.516181
Pavlov and Human Brain	ST3GAL4	All Rare	0.0498916	4237.95	49	39	68.7289	0.878773
Pavlov and Human Brain	GUSB	All Rare	0.06477	6935.76	39	33	67.0902	0.95911
Pavlov and Human Brain	TPP1	Nonsyn	0.086097	2500.21	9	7	17.1609	0.95911
Pavlov and Human Brain	CTSD	All Rare	0.0905527	6337.88	85	73	129.648	0.95911
Pavlov and Human Brain	ASAH1	All Rare	0.0935297	10579.5	61	59	183.83	0.95911
Pavlov and Human Brain	MAN2B1	Nonsyn	0.106159	3778.03	37	29	64.133	0.95911
Pavlov and Human Brain	CERK	All Rare	0.107156	5531.3	49	49	105.549	0.95911
Pavlov and Human Brain	CTSD	LOF	0.107179	260.151	4	4	4.18952	0.95911
Pavlov and Human Brain	MAN2B1	CADD	0.119747	2296.18	32	27	66.4095	0.95911
Pavlov and Human Brain	ST3GAL4	CADD	0.132334	515.759	15	11	23.9613	0.95911
Pavlov and Human Brain	PPT1	CADD	0.134255	221.168	3	3	3.01081	0.95911
Pavlov and Human Brain	MAN2B1	All Rare	0.157297	11692.7	147	127	229.543	0.95911
Pavlov and Human Brain	TPP1	CADD	0.158885	2288.99	9	7	19.1893	0.95911
Pavlov and Human Brain	ST3GAL4	Nonsyn	0.163822	600.93	16	13	26.0292	0.95911
Pavlov and Human Brain	HEXA	LOF	0.165249	248.43	4	4	5.06544	0.95911
Pavlov and Human Brain	NAGA	LOF	0.167378	130.669	1	1	1.00108	0.95911
Pavlov and Human Brain	B4GALT2	Nonsyn	0.198718	2261.98	17	15	25.2589	0.95911
Pavlov and Human Brain	GRN	Nonsyn	0.203364	1811.41	25	22	35.3943	0.95911
Pavlov and Human Brain	B4GALT5	All Rare	0.207041	1189.06	18	15	27.1946	0.95911
Pavlov and Human Brain	ST3GAL2	All Rare	0.222904	1625.25	33	22	24.6104	0.95911
Pavlov and Human Brain	GNS	Nonsyn	0.23274	548.657	11	11	12.0824	0.95911
Pavlov and Human Brain	B4GALT1	CADD	0.242837	557.84	7	6	6.07081	0.95911
Pavlov and Human Brain	HYAL1	CADD	0.245127	1449.16	12	12	14.1384	0.95911
Pavlov and Human Brain	ASAH1	LOF	0.252902	783.494	2	2	15.1303	0.95911
Pavlov and Human Brain	UGT8	Nonsyn	0.253951	282.372	5	4	4.19539	0.95911
Pavlov and Human Brain	TPP1	All Rare	0.25635	4469.71	26	23	54.718	0.95911
Pavlov and Human Brain	HEXB	LOF	0.268299	129.07	4	2	2.14158	0.95911
Pavlov and Human Brain	B4GALT1	Nonsyn	0.270357	640.408	8	7	7.08169	0.95911
Pavlov and Human Brain	B4GALT6	LOF	0.273901	90.1702	1	1	1.04265	0.95911
Pavlov and Human Brain	HYAL1	LOF	0.278759	88.4516	1	1	1.0065	0.95911
Pavlov and Human Brain	GRN	LOF	0.285476	86.2736	1	1	1.00869	0.95911
Pavlov and Human Brain	B4GALT7	All Rare	0.296179	10379.9	49	46	150.156	0.95911
Pavlov and Human Brain	GRN	CADD	0.305483	1587.27	17	16	28.3312	0.95911
Pavlov and Human Brain	B4GALT2	LOF	0.306396	188.065	3	3	3.02716	0.95911
Pavlov and Human Brain	MANBA	Nonsyn	0.307491	1699.61	18	18	24.5121	0.95911
Pavlov and Human Brain	HGSNAT	Nonsyn	0.308573	2383.06	18	17	28.522	0.95911
Pavlov and Human Brain	HEXA	CADD	0.315517	1256.64	20	18	31.3946	0.95911
Pavlov and Human Brain	GLB1	LOF	0.321455	196.616	1	1	3.29433	0.95911
Pavlov and Human Brain	HYAL1	Nonsyn	0.322152	1728.05	15	15	19.1808	0.95911
Pavlov and Human Brain	NEU1	Nonsyn	0.324406	1096.23	16	15	15.2332	0.95911
Pavlov and Human Brain	GNS	CADD	0.330536	451.874	11	11	12.0835	0.95911
Pavlov and Human Brain	ST3GAL3	LOF	0.330784	103.342	2	2	2.0819	0.95911
Pavlov and Human Brain	HGSNAT	All Rare	0.330928	4980.78	41	39	61.1186	0.95911
Pavlov and Human Brain	HGSNAT	LOF	0.339885	113.052	1	1	2.03505	0.95911
Pavlov and Human Brain	GLB1	CADD	0.347512	476.842	6	5	5.18076	0.95911
Pavlov and Human Brain	GUSB	CADD	0.352011	638.786	13	10	12.3844	0.95911
Pavlov and Human Brain	NAGA	All Rare	0.353602	2443.61	35	32	61.2933	0.95911
Pavlov and Human Brain	HEXB	All Rare	0.35849	6155.67	49	45	77.0408	0.95911
Pavlov and Human Brain	NAGLU	CADD	0.359264	1407.12	23	17	18.3449	0.95911
Pavlov and Human Brain	B4GALT7	LOF	0.360894	150.797	3	3	3.02848	0.95911
Pavlov and Human Brain	HYAL1	All Rare	0.369087	2006.13	20	20	24.2432	0.95911
Pavlov and Human Brain	GUSB	Nonsyn	0.381697	741.591	14	12	14.4489	0.95911
Pavlov and Human Brain	SGPP1	CADD	0.384472	318.597	4	4	4.04353	0.95911
Pavlov and Human Brain	SGPP1	Nonsyn	0.384472	318.597	4	4	4.04353	0.95911
Pavlov and Human Brain	NEU1	CADD	0.385174	947.41	15	14	14.2212	0.95911
Pavlov and Human Brain	B4GALT3	LOF	0.39056	79.0397	2	2	2.04626	0.95911
Pavlov and Human Brain	PPT1	All Rare	0.394159	6452.36	36	36	154.041	0.95911
Pavlov and Human Brain	B4GALT6	CADD	0.402242	234.398	4	4	5.21326	0.95911
Pavlov and Human Brain	CERK	CADD	0.407487	1191.5	12	12	24.1529	0.95911
Pavlov and Human Brain	NEU1	All Rare	0.409678	3236.41	35	33	52.9287	0.95911
Pavlov and Human Brain	GLB1	Nonsyn	0.409781	848.652	8	7	11.381	0.95911
Pavlov and Human Brain	SGSH	All Rare	0.433642	9627.1	78	72	142.905	0.95911
Pavlov and Human Brain	B4GALT1	All Rare	0.437046	1097.63	15	14	16.203	0.95911
Pavlov and Human Brain	ASAH1	CADD	0.445725	5962.5	24	23	89.7985	0.95911
Pavlov and Human Brain	UGCG	CADD	0.447991	587.799	4	4	8.20877	0.95911
Pavlov and Human Brain	UGCG	Nonsyn	0.447991	587.799	4	4	8.20877	0.95911
Pavlov and Human Brain	GLB1	All Rare	0.448919	3591.88	33	26	61.4846	0.95911
Pavlov and Human Brain	ST3GAL3	All Rare	0.453355	2338.07	21	15	38.2741	0.95911
Pavlov and Human Brain	SGSH	Nonsyn	0.473849	2206.22	24	22	32.1039	0.95911
Pavlov and Human Brain	NAGA	Nonsyn	0.480571	1124.44	15	14	19.0662	0.95911
Pavlov and Human Brain	UGT8	CADD	0.488835	553.313	8	7	7.32333	0.95911
Pavlov and Human Brain	CTSD	Nonsyn	0.506661	1582.74	16	13	51.0844	0.95911
Pavlov and Human Brain	GRN	All Rare	0.50713	8058.53	74	68	122.273	0.95911
Pavlov and Human Brain	B4GALT4	All Rare	0.512905	1604.84	17	17	29.052	0.95911
Pavlov and Human Brain	HGSNAT	CADD	0.518162	1624.59	14	13	24.4351	0.95911
Pavlov and Human Brain	UGT8	LOF	0.519151	288.845	4	4	4.17766	0.95911
Pavlov and Human Brain	ST3GAL4	LOF	0.519894	26.3005	2	1	1.04031	0.95911
Pavlov and Human Brain	NAGA	CADD	0.520022	1142.56	14	13	18.064	0.95911
Pavlov and Human Brain	CTSD	CADD	0.535134	1778.23	17	16	54.2313	0.95911
Pavlov and Human Brain	NEU1	LOF	0.537104	95.5264	2	2	2.02949	0.95911
Pavlov and Human Brain	B4GALT2	All Rare	0.540375	3085.42	40	36	49.5344	0.95911
Pavlov and Human Brain	CERK	LOF	0.542207	130.794	2	2	2.00757	0.95911
Pavlov and Human Brain	NAGLU	Nonsyn	0.547277	1774.22	30	23	25.4321	0.95911
Pavlov and Human Brain	NAGLU	All Rare	0.558613	7140.28	65	57	125.952	0.95911
Pavlov and Human Brain	ST3GAL3	CADD	0.559279	382.682	10	7	7.25452	0.95911
Pavlov and Human Brain	B4GALT6	All Rare	0.565336	869.602	11	11	14.6067	0.95911
Pavlov and Human Brain	B4GALT4	Nonsyn	0.579095	405.511	3	3	11	0.95911
Pavlov and Human Brain	B4GALT7	CADD	0.58326	651.838	10	9	9.05666	0.95911
Pavlov and Human Brain	B4GALT4	LOF	0.583764	16.132	1	1	1	0.95911
Pavlov and Human Brain	CTSB	LOF	0.591682	225.491	4	4	4.03474	0.95911
Pavlov and Human Brain	GNS	LOF	0.594681	14.8145	1	1	1.00759	0.95911
Pavlov and Human Brain	ST3GAL3	Nonsyn	0.600214	518.953	11	7	8.30411	0.95911
Pavlov and Human Brain	ST3GAL2	LOF	0.61977	93.212	2	2	2.04964	0.95911
Pavlov and Human Brain	B4GALT4	CADD	0.636403	421.643	4	4	12	0.95911
Pavlov and Human Brain	ST3GAL1	LOF	0.64185	9.61895	1	1	1.0065	0.95911
Pavlov and Human Brain	ASAH1	Nonsyn	0.64937	6062.27	31	30	99.8744	0.95911
Pavlov and Human Brain	B4GALT7	Nonsyn	0.65359	561.273	10	9	9.05439	0.95911
Pavlov and Human Brain	ST3GAL2	Nonsyn	0.659349	289.037	9	5	5.12128	0.95911
Pavlov and Human Brain	MANBA	CADD	0.667049	1365.92	17	17	22.5094	0.95911
Pavlov and Human Brain	SGSH	CADD	0.675012	1731.78	23	21	27.9752	0.95911
Pavlov and Human Brain	B4GALT6	Nonsyn	0.6804	144.228	3	3	4.17062	0.95911
Pavlov and Human Brain	FUCA1	LOF	0.689907	356.38	6	6	6.05431	0.95911
Pavlov and Human Brain	GNS	All Rare	0.695089	2003.84	24	24	40.2994	0.95911
Pavlov and Human Brain	HEXB	CADD	0.71367	1409.3	24	21	23.141	0.95911
Pavlov and Human Brain	ST3GAL2	CADD	0.71671	382.249	11	7	7.17092	0.95911
Pavlov and Human Brain	HEXB	Nonsyn	0.721903	1525.83	25	23	25.2357	0.95911
Pavlov and Human Brain	CERK	Nonsyn	0.730359	2066.7	17	17	37.2127	0.95911
Pavlov and Human Brain	ST3GAL5	All Rare	0.732369	423.279	10	10	22.2707	0.95911
Pavlov and Human Brain	MANBA	All Rare	0.736805	5329.33	54	54	91.4272	0.95911
Pavlov and Human Brain	B4GALT3	All Rare	0.743305	1545.01	19	19	27.6481	0.95911
Pavlov and Human Brain	ST3GAL1	CADD	0.750169	748.089	9	9	14.0846	0.95911
Pavlov and Human Brain	B4GALT3	Nonsyn	0.756843	841.177	14	14	16.3772	0.95911
Pavlov and Human Brain	ST3GAL1	Nonsyn	0.784973	913.432	11	11	17.0911	0.95911
Pavlov and Human Brain	UGCG	All Rare	0.79504	1268.77	15	12	33.848	0.95911
Pavlov and Human Brain	FUCA1	Nonsyn	0.795176	1123.99	15	15	26.2335	0.95911
Pavlov and Human Brain	FUCA1	All Rare	0.803904	1992.76	30	30	48.684	0.95911
Pavlov and Human Brain	B4GALT5	CADD	0.806115	162.053	7	6	6.28413	0.95911
Pavlov and Human Brain	MANBA	LOF	0.814314	202.092	5	5	5.18333	0.95911
Pavlov and Human Brain	TPP1	LOF	0.816706	50.9038	3	2	5.05889	0.95911
Pavlov and Human Brain	MAN2B1	LOF	0.827025	449.966	7	7	19.1072	0.95911
Pavlov and Human Brain	HEXA	Nonsyn	0.827387	1244.98	19	17	34.4351	0.95911
Pavlov and Human Brain	ST3GAL5	CADD	0.834799	23.9179	1	1	10.1088	0.95911
Pavlov and Human Brain	HEXA	All Rare	0.834849	3499.27	48	41	67.857	0.95911
Pavlov and Human Brain	B4GALT2	CADD	0.856274	812.69	15	13	19.2024	0.96383
Pavlov and Human Brain	CTSB	All Rare	0.860487	4248.16	64	56	104.287	0.965726
Pavlov and Human Brain	FUCA1	CADD	0.869363	1178.4	16	16	27.2444	0.969434
Pavlov and Human Brain	B4GALT3	CADD	0.874606	920.217	16	16	18.4235	0.971088
Pavlov and Human Brain	ST3GAL1	All Rare	0.881342	1230.83	19	18	26.1387	0.972991
Pavlov and Human Brain	UGT8	All Rare	0.8977	1322.36	19	18	38.6007	0.984023
Pavlov and Human Brain	CTSB	CADD	1	972.941	24	20	28.3239	1
Pavlov and Human Brain	ST3GAL5	LOF	1	193.682	4	4	14.1759	1
Pavlov and Human Brain	B4GALT5	Nonsyn	1	178.26	7	7	7.33148	1
Pavlov and Human Brain	CTSB	Nonsyn	1	864.175	23	18	26.3076	1
AMP-PD	ST3GAL3	All Rare	0.000172621	1.11455e+06	1533	998	13491	0.133781
AMP-PD	MAN2B1	All Rare	0.00823356	130435	204	137	1239.2	0.516181
AMP-PD	NEU1	All Rare	0.0124253	41347.8	40	27	242	0.566492
AMP-PD	CTSD	All Rare	0.014334	161987	152	99	1217.17	0.593115
AMP-PD	NAGA	CADD	0.0195762	2924.18	8	5	11	0.722454
AMP-PD	HGSNAT	Nonsyn	0.0224215	27928.5	22	16	203	0.735935
AMP-PD	UGCG	Nonsyn	0.0302563	8205.29	7	4	41	0.765804
AMP-PD	HGSNAT	All Rare	0.0326084	293036	463	352	3756.04	0.765804
AMP-PD	GNS	Nonsyn	0.03735	1982.46	12	8	19	0.818874
AMP-PD	SGSH	Nonsyn	0.0390946	7014.03	43	27	108.014	0.818874
AMP-PD	ASAH1	CADD	0.0445296	3351.31	6	4	17	0.841718
AMP-PD	HEXA	All Rare	0.0488858	262497	230	164	2572.18	0.878773
AMP-PD	MAN2B1	CADD	0.0785662	4847.78	11	6	46	0.95911
AMP-PD	B4GALT2	All Rare	0.0794231	60409.9	128	81	933.006	0.95911
AMP-PD	SGPP1	Nonsyn	0.0963313	739.606	10	6	10	0.95911
AMP-PD	MAN2B1	Nonsyn	0.119499	18627.8	39	29	162.007	0.95911
AMP-PD	HYAL1	CADD	0.119695	871.764	6	5	9	0.95911
AMP-PD	B4GALT3	All Rare	0.159805	46527.4	61	38	530	0.95911
AMP-PD	GNS	CADD	0.166483	575.35	2	1	5	0.95911
AMP-PD	CTSD	CADD	0.176687	411.052	3	2	3	0.95911
AMP-PD	B4GALT2	Nonsyn	0.178927	6348.37	16	11	55	0.95911
AMP-PD	FUCA1	LOF	0.18036	855.736	2	2	6	0.95911
AMP-PD	B4GALT1	All Rare	0.183231	368515	451	290	5181.11	0.95911
AMP-PD	SGPP1	All Rare	0.193497	199690	393	239	2814.22	0.95911
AMP-PD	GNS	All Rare	0.206565	105880	322	218	2223.21	0.95911
AMP-PD	PPT1	All Rare	0.206867	95975.9	196	131	1539.85	0.95911
AMP-PD	ST3GAL3	CADD	0.207507	216.41	3	3	4	0.95911
AMP-PD	B4GALT1	Nonsyn	0.240957	1723.91	11	4	15	0.95911
AMP-PD	HEXA	Nonsyn	0.24348	13230.4	23	19	143	0.95911
AMP-PD	GUSB	LOF	0.244367	102.944	1	1	1	0.95911
AMP-PD	NAGLU	LOF	0.249733	251.824	1	1	3	0.95911
AMP-PD	ASAH1	All Rare	0.254539	88550.7	358	216	1918.1	0.95911
AMP-PD	GRN	CADD	0.262485	138.307	5	3	3	0.95911
AMP-PD	CERK	Nonsyn	0.269044	2486.29	22	16	96.0021	0.95911
AMP-PD	NAGLU	CADD	0.269741	273.224	5	2	4	0.95911
AMP-PD	ST3GAL1	CADD	0.279503	2005.12	1	1	28	0.95911
AMP-PD	TPP1	LOF	0.28767	199.128	1	1	3	0.95911
AMP-PD	HYAL1	Nonsyn	0.288804	1717.9	21	15	37.0005	0.95911
AMP-PD	ST3GAL2	CADD	0.293668	120.212	3	2	2	0.95911
AMP-PD	B4GALT4	All Rare	0.295171	86931.9	233	161	2511.08	0.95911
AMP-PD	B4GALT1	CADD	0.298601	538.591	2	2	5	0.95911
AMP-PD	FUCA1	All Rare	0.303295	91049.8	161	103	1316.21	0.95911
AMP-PD	GRN	Nonsyn	0.30564	10742.4	35	25	122.014	0.95911
AMP-PD	ASAH1	Nonsyn	0.322821	10305.9	31	22	178	0.95911
AMP-PD	HEXB	LOF	0.325389	189.53	2	2	2	0.95911
AMP-PD	TPP1	Nonsyn	0.328082	1897.1	26	20	54	0.95911
AMP-PD	B4GALT4	CADD	0.339882	484.392	2	2	6	0.95911
AMP-PD	B4GALT7	CADD	0.341727	1206.24	11	10	48	0.95911
AMP-PD	B4GALT7	Nonsyn	0.347291	2833.35	19	17	69	0.95911
AMP-PD	SGPP1	CADD	0.364514	63.2917	1	1	1	0.95911
AMP-PD	PPT1	LOF	0.380108	685.529	2	2	10	0.95911
AMP-PD	PPT1	Nonsyn	0.382238	2258.5	9	7	35	0.95911
AMP-PD	B4GALT5	CADD	0.385719	83.6558	2	2	2	0.95911
AMP-PD	FUCA1	Nonsyn	0.387851	12202	17	11	172	0.95911
AMP-PD	HEXA	LOF	0.399236	53.6482	1	1	1	0.95911
AMP-PD	NEU1	Nonsyn	0.401627	660.498	9	6	11	0.95911
AMP-PD	GLB1	LOF	0.406292	51.7692	1	1	1	0.95911
AMP-PD	NAGA	Nonsyn	0.416394	6673.12	23	14	115.025	0.95911
AMP-PD	HGSNAT	CADD	0.417693	910.382	4	4	12	0.95911
AMP-PD	ST3GAL5	LOF	0.419028	48.4963	1	1	1	0.95911
AMP-PD	PPT1	CADD	0.421701	745.958	4	3	12	0.95911
AMP-PD	HEXB	CADD	0.427294	756.646	7	6	17	0.95911
AMP-PD	B4GALT4	Nonsyn	0.438781	4880.71	7	6	83	0.95911
AMP-PD	CTSB	Nonsyn	0.442533	2632.26	26	15	84.0692	0.95911
AMP-PD	B4GALT5	All Rare	0.451768	326061	616	420	5642.36	0.95911
AMP-PD	SGSH	CADD	0.452098	1100.33	13	8	14	0.95911
AMP-PD	ST3GAL1	Nonsyn	0.452431	4480.73	11	6	74	0.95911
AMP-PD	MANBA	Nonsyn	0.45474	2754.84	31	17	34.0003	0.95911
AMP-PD	GUSB	All Rare	0.474078	86691.1	204	110	1399.04	0.95911
AMP-PD	ST3GAL1	All Rare	0.478189	525210	1030	647	8714.03	0.95911
AMP-PD	ST3GAL5	CADD	0.479392	246.919	4	4	5	0.95911
AMP-PD	ST3GAL2	Nonsyn	0.493281	369.506	6	5	5	0.95911
AMP-PD	CTSB	CADD	0.501039	1525.27	7	5	47.0003	0.95911
AMP-PD	UGT8	CADD	0.509399	337.61	3	2	5	0.95911
AMP-PD	CERK	All Rare	0.510522	247095	626	404	4096.16	0.95911
AMP-PD	GUSB	CADD	0.525665	581.104	5	5	13	0.95911
AMP-PD	ST3GAL4	All Rare	0.528482	413242	699	489	7082.17	0.95911
AMP-PD	B4GALT3	Nonsyn	0.533897	1837.29	9	6	47	0.95911
AMP-PD	UGCG	All Rare	0.565242	152535	302	201	2561.04	0.95911
AMP-PD	FUCA1	CADD	0.56732	925.555	7	3	21	0.95911
AMP-PD	CTSB	All Rare	0.567907	167547	456	298	2801.48	0.95911
AMP-PD	GUSB	Nonsyn	0.570535	1266.28	16	12	41.0002	0.95911
AMP-PD	TPP1	All Rare	0.575219	15769.5	104	70	503	0.95911
AMP-PD	B4GALT6	Nonsyn	0.577051	1001.41	10	9	14.0002	0.95911
AMP-PD	MAN2B1	LOF	0.578553	40.3669	2	1	2	0.95911
AMP-PD	GRN	All Rare	0.594584	19471.8	98	63	390.014	0.95911
AMP-PD	B4GALT6	CADD	0.595428	88.1402	2	2	5	0.95911
AMP-PD	HEXB	All Rare	0.617306	225937	601	376	3849.55	0.95911
AMP-PD	MANBA	CADD	0.619136	580.404	8	6	10	0.95911
AMP-PD	NAGA	All Rare	0.652511	51321.9	116	79	953.035	0.95911
AMP-PD	SGSH	All Rare	0.665115	44539.4	197	127	1524.07	0.95911
AMP-PD	UGT8	All Rare	0.687564	270422	612	324	6084.53	0.95911
AMP-PD	CTSD	Nonsyn	0.694346	1634.95	13	8	64	0.95911
AMP-PD	CTSB	LOF	0.699223	59.3097	1	1	6.00103	0.95911
AMP-PD	TPP1	CADD	0.773502	148.798	4	3	6	0.95911
AMP-PD	B4GALT7	LOF	0.774164	31.1767	1	1	6	0.95911
AMP-PD	MANBA	All Rare	0.775027	627784	1157	841	18246.8	0.95911
AMP-PD	GLB1	All Rare	0.775707	318112	780	545	6325.81	0.95911
AMP-PD	UGT8	Nonsyn	0.779407	1225.95	15	9	23	0.95911
AMP-PD	ST3GAL3	Nonsyn	0.779832	1389.74	14	11	32	0.95911
AMP-PD	ST3GAL4	Nonsyn	0.790696	4288.79	25	16	123	0.95911
AMP-PD	ST3GAL5	Nonsyn	0.791017	791.943	7	6	21	0.95911
AMP-PD	ST3GAL4	CADD	0.791455	435.863	8	5	10	0.95911
AMP-PD	HEXA	CADD	0.807967	1825.36	12	9	52	0.95911
AMP-PD	HEXB	Nonsyn	0.81027	2651.39	18	14	59	0.95911
AMP-PD	B4GALT6	All Rare	0.812221	214738	533	318	4166.08	0.95911
AMP-PD	B4GALT2	CADD	0.815948	221.908	7	4	8	0.95911
AMP-PD	B4GALT5	Nonsyn	0.823771	200.242	5	4	5	0.95911
AMP-PD	GLB1	CADD	0.841248	823.706	10	8	20	0.963245
AMP-PD	ST3GAL2	All Rare	0.844893	226515	522	350	4973.09	0.963245
AMP-PD	NAGLU	Nonsyn	0.846507	1442.15	23	14	31	0.963245
AMP-PD	B4GALT7	All Rare	1	33348.2	121	86	1129.07	1
AMP-PD	GLB1	Nonsyn	1	4299.71	37	26	138	1
AMP-PD	HYAL1	All Rare	1	18261	104	71	661.272	1
AMP-PD	NAGLU	All Rare	1	18856.1	104	72	877.008	1
AMP-PD	NEU1	CADD	1	13.5483	3	2	6	1
AMP-PD	ST3GAL5	All Rare	1	153219	486	268	3345.19	1
UKBB	HGSNAT	Nonsyn	0.0124263	44580.7	324	101	1127.41	0.566492
UKBB	GRN	CADD	0.021093	3010.51	82	22	73.0234	0.735935
UKBB	HGSNAT	All Rare	0.0315677	67608.1	927	279	2714.58	0.765804
UKBB	ST3GAL4	CADD	0.0380146	1499.8	87	21	55.0586	0.818874
UKBB	NAGLU	All Rare	0.0428392	15487	486	148	1318.79	0.83001
UKBB	GLB1	All Rare	0.0475338	132982	1437	444	7114.61	0.877112
UKBB	SGPP1	All Rare	0.0632267	27191.3	348	113	1068.54	0.95911
UKBB	ASAH1	All Rare	0.0674054	30039.2	767	226	1621.99	0.95911
UKBB	GRN	All Rare	0.0784176	37317.7	783	251	1714.91	0.95911
UKBB	GRN	Nonsyn	0.088713	28737.8	300	102	1172.44	0.95911
UKBB	B4GALT1	Nonsyn	0.132071	1806.9	110	36	142.003	0.95911
UKBB	B4GALT3	All Rare	0.133744	38470.2	452	133	2737.82	0.95911
UKBB	NAGLU	Nonsyn	0.13979	7244.69	128	41	366.008	0.95911
UKBB	SGSH	All Rare	0.142924	64289.1	1025	382	3818.06	0.95911
UKBB	CTSB	LOF	0.173072	216.298	11	3	5.00885	0.95911
UKBB	GRN	LOF	0.174264	167.725	10	2	4.00028	0.95911
UKBB	ASAH1	LOF	0.176562	466.406	12	4	19.2854	0.95911
UKBB	CTSB	Nonsyn	0.186736	3504.19	223	73	566.597	0.95911
UKBB	SGSH	LOF	0.204077	295.586	7	4	9.00047	0.95911
UKBB	HGSNAT	CADD	0.245327	402.39	52	21	71.0159	0.95911
UKBB	B4GALT6	CADD	0.255159	1092.89	83	24	49.1101	0.95911
UKBB	HEXA	CADD	0.260206	15016	129	43	803.299	0.95911
UKBB	ST3GAL5	Nonsyn	0.272279	1557.52	94	29	75.0013	0.95911
UKBB	B4GALT3	Nonsyn	0.276527	9093.66	104	35	506.001	0.95911
UKBB	B4GALT2	Nonsyn	0.306264	2560.26	118	45	148.004	0.95911
UKBB	HEXA	Nonsyn	0.328314	14866.6	254	84	1200.3	0.95911
UKBB	ST3GAL4	Nonsyn	0.331485	18289.7	230	70	1383.17	0.95911
UKBB	TPP1	Nonsyn	0.333503	6821.53	104	37	698.019	0.95911
UKBB	PPT1	Nonsyn	0.349806	948.747	151	56	365.171	0.95911
UKBB	GNS	CADD	0.350517	803.814	54	17	44.3515	0.95911
UKBB	GLB1	CADD	0.353314	308.845	25	8	12	0.95911
UKBB	UGT8	CADD	0.357922	622.843	36	7	32.0005	0.95911
UKBB	B4GALT3	CADD	0.363941	704.054	37	9	31.0003	0.95911
UKBB	MANBA	Nonsyn	0.36471	4498.29	398	125	490.077	0.95911
UKBB	B4GALT5	All Rare	0.367771	53438.5	472	159	4285.81	0.95911
UKBB	TPP1	All Rare	0.4009	54832.4	644	216	4296.9	0.95911
UKBB	MANBA	All Rare	0.406024	49063.3	823	268	4099.46	0.95911
UKBB	UGCG	Nonsyn	0.412496	2759.79	107	37	176.062	0.95911
UKBB	SGSH	CADD	0.417636	1942.57	79	32	117.016	0.95911
UKBB	B4GALT1	CADD	0.423621	140.156	44	10	27.0004	0.95911
UKBB	NAGA	All Rare	0.42799	34887.3	532	169	2758.09	0.95911
UKBB	HEXA	All Rare	0.451619	42301.9	768	240	3109.23	0.95911
UKBB	GLB1	Nonsyn	0.47789	11303.2	107	44	1058.1	0.95911
UKBB	B4GALT2	CADD	0.496167	445.239	56	23	68.0017	0.95911
UKBB	MANBA	LOF	0.501489	309.755	21	8	22.0373	0.95911
UKBB	MAN2B1	CADD	0.504017	3859.78	147	49	1041.04	0.95911
UKBB	ASAH1	CADD	0.508282	957.163	81	24	61.3236	0.95911
UKBB	GUSB	All Rare	0.518141	16830.1	814	279	4198.73	0.95911
UKBB	ST3GAL3	Nonsyn	0.525903	5776.86	124	41	484.201	0.95911
UKBB	ST3GAL3	CADD	0.532392	266.782	42	11	23.001	0.95911
UKBB	GNS	Nonsyn	0.535969	2291.92	194	68	194.451	0.95911
UKBB	NAGA	CADD	0.536672	445.839	56	19	77.0028	0.95911
UKBB	B4GALT5	CADD	0.546667	35.0638	50	10	19.0022	0.95911
UKBB	GUSB	Nonsyn	0.561006	21.8248	47	12	18.0164	0.95911
UKBB	NAGA	Nonsyn	0.572481	9385.63	126	38	1052.05	0.95911
UKBB	GNS	All Rare	0.575948	6293.71	344	110	457.94	0.95911
UKBB	PPT1	CADD	0.591795	268.219	57	22	169.029	0.95911
UKBB	MAN2B1	LOF	0.592407	30.9159	19	7	11.0005	0.95911
UKBB	TPP1	CADD	0.608146	266.773	30	8	24.0004	0.95911
UKBB	CTSB	CADD	0.61123	2633	78	27	319.256	0.95911
UKBB	B4GALT4	CADD	0.612539	760.59	56	15	80.0046	0.95911
UKBB	B4GALT2	All Rare	0.641873	26059.5	493	165	2760.88	0.95911
UKBB	FUCA1	CADD	0.64891	2654.12	71	24	318.017	0.95911
UKBB	B4GALT6	Nonsyn	0.651071	1745.22	170	53	124.308	0.95911
UKBB	NEU1	LOF	0.65212	11.1431	1	1	4.00006	0.95911
UKBB	UGT8	All Rare	0.654473	15987.3	489	155	1783.66	0.95911
UKBB	ST3GAL2	CADD	0.656162	161.416	22	7	20	0.95911
UKBB	HGSNAT	LOF	0.661679	13.1743	16	7	11.0073	0.95911
UKBB	ST3GAL4	All Rare	0.665591	45604	956	308	4543.82	0.95911
UKBB	ASAH1	Nonsyn	0.667226	6665.21	208	67	646.577	0.95911
UKBB	SGPP1	CADD	0.671547	336.437	38	17	25.0373	0.95911
UKBB	CTSD	CADD	0.67335	511.092	48	19	39.0072	0.95911
UKBB	CTSB	All Rare	0.673955	21619.3	624	218	2239.12	0.95911
UKBB	MAN2B1	Nonsyn	0.675796	11087.7	468	163	1891.26	0.95911
UKBB	TPP1	LOF	0.691627	68.64	3	1	32	0.95911
UKBB	B4GALT6	All Rare	0.698165	25450.9	497	171	2859.38	0.95911
UKBB	HEXA	LOF	0.700155	81.3879	13	3	11.1259	0.95911
UKBB	ST3GAL3	LOF	0.704262	5.24854	6	1	2	0.95911
UKBB	CERK	Nonsyn	0.720969	3541.67	285	107	740.546	0.95911
UKBB	GUSB	CADD	0.729275	9.16582	16	5	10.0076	0.95911
UKBB	ST3GAL1	Nonsyn	0.739661	1301.23	54	14	742.027	0.95911
UKBB	ST3GAL3	All Rare	0.745697	24818.2	612	191	2645.33	0.95911
UKBB	ST3GAL5	LOF	0.748345	10.0551	6	2	5	0.95911
UKBB	ST3GAL2	All Rare	0.754453	10652.1	354	117	1343.7	0.95911
UKBB	HYAL1	LOF	0.755069	2.45696	4	1	1	0.95911
UKBB	CTSD	Nonsyn	0.755071	1844.06	195	69	681.028	0.95911
UKBB	ST3GAL5	All Rare	0.758094	16309.4	574	186	1747.07	0.95911
UKBB	NAGLU	CADD	0.761337	6.62909	30	9	12.0001	0.95911
UKBB	B4GALT5	Nonsyn	0.764851	1274.72	135	41	98.1401	0.95911
UKBB	CERK	CADD	0.766396	221.943	45	16	37.0036	0.95911
UKBB	CTSD	LOF	0.770364	1.92562	4	1	1	0.95911
UKBB	NAGA	LOF	0.772736	1.90992	6	1	2.00012	0.95911
UKBB	ST3GAL1	CADD	0.777233	6.03878	16	4	6.00009	0.95911
UKBB	FUCA1	Nonsyn	0.796598	4565.01	201	69	581.121	0.95911
UKBB	SGSH	Nonsyn	0.799414	9858	308	105	891.052	0.95911
UKBB	SGPP1	LOF	0.803904	4.11653	3	2	2.00003	0.95911
UKBB	HYAL1	CADD	0.809374	947.482	34	16	104.003	0.95911
UKBB	CTSD	All Rare	0.81174	17548.8	657	255	2587	0.95911
UKBB	NEU1	Nonsyn	0.814501	906.198	97	32	123.003	0.95911
UKBB	FUCA1	All Rare	0.816674	9120.47	523	157	949.084	0.95911
UKBB	B4GALT2	LOF	0.822953	0.710043	3	1	1	0.95911
UKBB	FUCA1	LOF	0.826649	2.8595	14	2	3.00375	0.95911
UKBB	GLB1	LOF	0.834167	0.550789	4	1	1	0.95911
UKBB	MANBA	CADD	0.83525	757.77	102	33	139.833	0.95911
UKBB	CERK	All Rare	0.84702	20536	760	277	2601.3	0.963245
UKBB	NEU1	All Rare	0.84971	14047.1	359	109	1859.19	0.963265
UKBB	ST3GAL4	LOF	0.854564	0.330068	4	1	1	0.96383
UKBB	ST3GAL1	All Rare	0.872665	26806.3	317	112	3895.02	0.970324
UKBB	GUSB	LOF	0.878224	1.20503	7	3	6.00483	0.972991
UKBB	HYAL1	Nonsyn	0.890984	2752.81	150	57	338.016	0.980842
UKBB	UGT8	Nonsyn	0.8923	2000	135	46	185.013	0.980897
UKBB	ST3GAL5	CADD	0.893764	267.853	30	11	25.0004	0.981115
UKBB	SGPP1	Nonsyn	0.898953	1097.96	171	57	130.144	0.984023
UKBB	MAN2B1	All Rare	0.902987	44793.2	1311	417	5192.41	0.986144
UKBB	HYAL1	All Rare	0.912325	4165.7	289	107	600.587	0.993051
UKBB	B4GALT4	LOF	0.919711	0.0315859	6	1	1.00008	0.994127
UKBB	B4GALT1	LOF	0.919728	0.0315727	4	1	1.00002	0.994127
UKBB	ST3GAL1	LOF	0.932963	0.0155178	1	1	2.00003	1
UKBB	B4GALT1	All Rare	1	8728.84	386	122	2291.91	1
UKBB	B4GALT4	All Rare	1	6814.09	383	134	1209.84	1
UKBB	B4GALT4	Nonsyn	1	1897.28	143	51	315.013	1
UKBB	CERK	LOF	1	0.824737	10	3	3.00074	1
UKBB	NEU1	CADD	1	217.018	34	12	77.0008	1
UKBB	PPT1	All Rare	1	5439.16	471	151	1154.74	1
UKBB	PPT1	LOF	1	16.1425	6	2	81.0038	1
UKBB	ST3GAL2	Nonsyn	1	170.294	45	15	32.0001	1
UKBB	UGCG	All Rare	1	7513.89	412	124	1123.72	1
UKBB	UGCG	CADD	1	143.02	43	14	44.0269	1

### Sheet: S4_SKAT-O-meta-analysis
Supplementary Table 4. Meta-analysis of SKAT-O rare-variant burden results across all cohorts
SetID	Variants	p.value	FDR correction
ST3GAL3	All	0.000196322	0.0396
HGSNAT	All	0.00958141	0.6039
HGSNAT	Nonsynonymous	0.012189	0.6039
ASAH1	CADD	0.0202183	0.7062
ASAH1	LOF	0.0214339	0.7062
CTSD	All	0.0262096	0.741086
ST3GAL4	CADD	0.0373604	0.807472
HEXA	All	0.0435129	0.807472
SGPP1	LOF	0.0448137	0.807472
GNS	CADD	0.0535423	0.807472
GUSB	CADD	0.0627526	0.807472
ST3GAL1	CADD	0.0696387	0.807472
NEU1	All	0.0756119	0.807472
GRN	Nonsynonymous	0.076072	0.807472
SGPP1	All	0.0765628	0.807472
GUSB	Nonsynonymous	0.0774847	0.807472
SGSH	CADD	0.0894383	0.885439
UGCG	Nonsynonymous	0.110086	0.946868
MAN2B1	All	0.137231	0.946868
B4GALT7	LOF	0.150634	0.946868
GRN	LOF	0.186451	0.946868
GNS	Nonsynonymous	0.188201	0.946868
B4GALT3	All	0.191996	0.946868
B4GALT2	Nonsynonymous	0.192063	0.946868
B4GALT1	Nonsynonymous	0.199318	0.946868
B4GALT1	All	0.236911	0.946868
SGPP1	CADD	0.249588	0.946868
GRN	CADD	0.24975	0.946868
GLB1	LOF	0.259709	0.946868
B4GALT6	CADD	0.25985	0.946868
HEXB	CADD	0.26416	0.946868
NAGLU	Nonsynonymous	0.295057	0.946868
CERK	LOF	0.314679	0.946868
B4GALT5	CADD	0.320542	0.946868
GNS	All	0.321294	0.946868
SGSH	LOF	0.322966	0.946868
TPP1	All	0.324131	0.946868
B4GALT2	LOF	0.325162	0.946868
HYAL1	LOF	0.325314	0.946868
FUCA1	LOF	0.326438	0.946868
NAGA	CADD	0.327807	0.946868
B4GALT3	LOF	0.341113	0.946868
NEU1	LOF	0.343102	0.946868
B4GALT4	All	0.349256	0.946868
ST3GAL2	LOF	0.350492	0.946868
HYAL1	CADD	0.351653	0.946868
B4GALT2	All	0.353413	0.946868
HEXA	Nonsynonymous	0.361557	0.946868
ST3GAL2	Nonsynonymous	0.362252	0.946868
SGSH	All	0.368458	0.946868
B4GALT7	Nonsynonymous	0.373324	0.946868
B4GALT6	LOF	0.376123	0.946868
CTSD	CADD	0.389423	0.946868
HEXA	CADD	0.390274	0.946868
GRN	All	0.421277	0.946868
CTSB	Nonsynonymous	0.429054	0.946868
B4GALT5	Nonsynonymous	0.429111	0.946868
HEXB	LOF	0.430351	0.946868
FUCA1	All	0.439043	0.946868
B4GALT3	Nonsynonymous	0.441115	0.946868
B4GALT2	CADD	0.459429	0.946868
SGPP1	Nonsynonymous	0.467346	0.946868
TPP1	CADD	0.479914	0.946868
HYAL1	Nonsynonymous	0.48337	0.946868
CERK	Nonsynonymous	0.485819	0.946868
GUSB	LOF	0.488395	0.946868
MANBA	LOF	0.488471	0.946868
B4GALT5	All	0.498428	0.946868
PPT1	All	0.509548	0.946868
B4GALT7	All	0.512271	0.946868
NAGLU	LOF	0.512616	0.946868
ST3GAL1	All	0.514388	0.946868
UGT8	LOF	0.518516	0.946868
NAGLU	CADD	0.520559	0.946868
PPT1	Nonsynonymous	0.526578	0.946868
HEXB	All	0.537247	0.946868
B4GALT4	LOF	0.540466	0.946868
NAGA	LOF	0.544435	0.946868
ST3GAL4	Nonsynonymous	0.554335	0.946868
B4GALT3	CADD	0.556688	0.946868
TPP1	Nonsynonymous	0.558492	0.946868
UGT8	CADD	0.574599	0.946868
GLB1	All	0.584868	0.946868
HGSNAT	LOF	0.58818	0.946868
B4GALT1	LOF	0.588466	0.946868
B4GALT1	CADD	0.590468	0.946868
B4GALT7	CADD	0.592024	0.946868
FUCA1	Nonsynonymous	0.595077	0.946868
CERK	CADD	0.595156	0.946868
NAGLU	All	0.596494	0.946868
HEXA	LOF	0.599353	0.946868
ASAH1	All	0.599964	0.946868
ST3GAL1	LOF	0.602483	0.946868
ST3GAL4	All	0.609831	0.946868
UGCG	LOF	0.618793	0.946868
HEXB	Nonsynonymous	0.621485	0.946868
ST3GAL1	Nonsynonymous	0.627085	0.946868
UGT8	All	0.629181	0.946868
UGCG	All	0.629254	0.946868
ST3GAL2	CADD	0.631245	0.946868
CERK	All	0.645494	0.952178
NAGA	All	0.650198	0.952178
CTSD	LOF	0.681342	0.952178
ST3GAL3	LOF	0.687577	0.952178
SGSH	Nonsynonymous	0.697123	0.952178
ST3GAL4	LOF	0.702899	0.952178
NAGA	Nonsynonymous	0.714352	0.952178
FUCA1	CADD	0.733248	0.952178
ST3GAL5	Nonsynonymous	0.733307	0.952178
PPT1	LOF	0.751195	0.952178
GLB1	Nonsynonymous	0.753923	0.952178
PPT1	CADD	0.772342	0.952178
B4GALT4	Nonsynonymous	0.7797	0.952178
MAN2B1	Nonsynonymous	0.780625	0.952178
ASAH1	Nonsynonymous	0.788611	0.952178
CTSB	All	0.792557	0.952178
B4GALT4	CADD	0.803178	0.952178
ST3GAL3	Nonsynonymous	0.805118	0.952178
MAN2B1	LOF	0.806705	0.952178
MANBA	All	0.807199	0.952178
CTSD	Nonsynonymous	0.823617	0.952178
GUSB	All	0.828689	0.952178
B4GALT6	Nonsynonymous	0.833491	0.952178
B4GALT6	All	0.837867	0.952178
CTSB	LOF	0.852667	0.952178
UGT8	Nonsynonymous	0.856037	0.952178
CTSB	CADD	0.857738	0.952178
GNS	LOF	0.864104	0.952178
MANBA	CADD	0.880114	0.952178
NEU1	Nonsynonymous	0.880823	0.952178
ST3GAL2	All	0.884976	0.952178
TPP1	LOF	0.88977	0.952178
MANBA	Nonsynonymous	0.890346	0.952178
HGSNAT	CADD	0.893446	0.952178
UGCG	CADD	0.896271	0.952178
MAN2B1	CADD	0.899279	0.952178
GLB1	CADD	1	1
HYAL1	All	1	1
NEU1	CADD	1	1
ST3GAL3	CADD	1	1
ST3GAL5	All	1	1
ST3GAL5	CADD	1	1
ST3GAL5	LOF	1	1
B4GALT5	LOF	1	1

### Sheet: S5_SKAT_O_EOPD
Supplementary Table S5. Meta-analysis of SKAT-O rare-variant burden results in early-onset Parkinson’s disease
SetID	Variant	p.value	FDR
GRN	All	0.00197943	0.285038
ST3GAL5	CADD	0.00553832	0.326166
ST3GAL5	LOF	0.00679513	0.326166
UGCG	LOF	0.00995586	0.339805
HEXB	nonsyn	0.0130097	0.339805
MANBA	LOF	0.0141585	0.339805
PPT1	LOF	0.0185861	0.366048
PPT1	All	0.0226814	0.366048
HGSNAT	All	0.0238321	0.366048
CERK	All	0.0257912	0.366048
B4GALT1	LOF	0.027962	0.366048
B4GALT7	LOF	0.037321	0.416281
CERK	nonsyn	0.0375809	0.416281
ST3GAL3	All	0.0423696	0.435802
SGSH	CADD	0.0496755	0.476885
CERK	CADD	0.0614609	0.548709
NAGA	nonsyn	0.0697616	0.548709
GLB1	All	0.0722166	0.548709
GUSB	nonsyn	0.0763852	0.548709
SGSH	nonsyn	0.0780444	0.548709
B4GALT6	All	0.0825275	0.548709
UGCG	nonsyn	0.0838306	0.548709
PPT1	nonsyn	0.0885378	0.554323
NAGLU	CADD	0.0956864	0.574118
SGPP1	nonsyn	0.104577	0.581844
MANBA	All	0.107947	0.581844
ST3GAL2	LOF	0.10924	0.581844
GRN	LOF	0.122768	0.581844
B4GALT3	All	0.123659	0.581844
PPT1	CADD	0.125774	0.581844
GNS	All	0.128657	0.581844
B4GALT4	All	0.129299	0.581844
ST3GAL1	LOF	0.134297	0.586021
CTSD	nonsyn	0.141045	0.58887
CTSB	CADD	0.143128	0.58887
NAGLU	nonsyn	0.153688	0.61475
NEU1	All	0.171878	0.643232
SGPP1	CADD	0.172117	0.643232
B4GALT7	nonsyn	0.174209	0.643232
ST3GAL4	LOF	0.2165	0.70713
FUCA1	All	0.229607	0.70713
CTSD	All	0.236367	0.70713
CTSB	All	0.238882	0.70713
UGCG	CADD	0.245116	0.70713
ASAH1	All	0.247032	0.70713
B4GALT1	All	0.248587	0.70713
NAGLU	All	0.257855	0.70713
ST3GAL4	All	0.260033	0.70713
NEU1	LOF	0.26006	0.70713
SGPP1	All	0.264325	0.70713
GRN	nonsyn	0.269444	0.70713
B4GALT7	CADD	0.276814	0.70713
ST3GAL4	nonsyn	0.277147	0.70713
GUSB	CADD	0.277259	0.70713
B4GALT7	All	0.279553	0.70713
TPP1	All	0.290777	0.70713
ST3GAL2	nonsyn	0.291554	0.70713
NEU1	nonsyn	0.293323	0.70713
B4GALT2	All	0.312541	0.70713
HEXB	CADD	0.319343	0.70713
GUSB	All	0.325708	0.70713
NEU1	CADD	0.326762	0.70713
B4GALT6	nonsyn	0.32828	0.70713
UGCG	All	0.328905	0.70713
CTSB	nonsyn	0.332492	0.70713
GLB1	nonsyn	0.344993	0.70713
ST3GAL3	CADD	0.348887	0.70713
UGT8	CADD	0.349161	0.70713
HEXB	LOF	0.349478	0.70713
HYAL1	All	0.355827	0.70713
ST3GAL5	nonsyn	0.359071	0.70713
MANBA	nonsyn	0.367058	0.70713
ST3GAL1	All	0.368311	0.70713
SGSH	All	0.369829	0.70713
FUCA1	nonsyn	0.376747	0.70713
GUSB	LOF	0.383198	0.70713
CTSD	CADD	0.385287	0.70713
B4GALT6	CADD	0.392162	0.70713
GLB1	CADD	0.392687	0.70713
UGT8	nonsyn	0.39285	0.70713
ST3GAL5	All	0.409671	0.728303
MAN2B1	LOF	0.42248	0.740646
HEXB	All	0.4269	0.740646
ST3GAL1	CADD	0.432201	0.740916
ST3GAL2	CADD	0.447972	0.751786
B4GALT2	CADD	0.451258	0.751786
GLB1	LOF	0.454204	0.751786
ST3GAL1	nonsyn	0.461409	0.753385
B4GALT4	CADD	0.465634	0.753385
NAGA	CADD	0.496964	0.78772
B4GALT3	nonsyn	0.50497	0.78772
B4GALT5	nonsyn	0.507183	0.78772
ASAH1	CADD	0.508736	0.78772
NAGA	LOF	0.523195	0.80149
NAGA	All	0.53659	0.813358
B4GALT4	LOF	0.544722	0.817083
CTSB	LOF	0.553102	0.8211
ST3GAL3	nonsyn	0.592187	0.854477
ASAH1	LOF	0.592938	0.854477
B4GALT1	CADD	0.593387	0.854477
UGT8	All	0.617877	0.867355
HYAL1	nonsyn	0.618332	0.867355
B4GALT3	CADD	0.6204	0.867355
MAN2B1	CADD	0.631615	0.868483
B4GALT4	nonsyn	0.63438	0.868483
FUCA1	CADD	0.640012	0.868483
B4GALT3	LOF	0.64631	0.868483
TPP1	CADD	0.655734	0.868483
TPP1	LOF	0.657394	0.868483
CERK	LOF	0.678692	0.88825
MAN2B1	All	0.687051	0.88825
GRN	CADD	0.690861	0.88825
TPP1	nonsyn	0.701999	0.894583
GNS	CADD	0.714438	0.902449
ST3GAL2	All	0.730056	0.908376
B4GALT2	nonsyn	0.738285	0.908376
HGSNAT	nonsyn	0.740809	0.908376
B4GALT5	All	0.746269	0.908376
MANBA	CADD	0.753333	0.908376
GNS	nonsyn	0.765006	0.908376
HYAL1	CADD	0.773119	0.908376
HEXA	CADD	0.776927	0.908376
GNS	LOF	0.781902	0.908376
B4GALT1	nonsyn	0.78405	0.908376
HGSNAT	LOF	0.788521	0.908376
ASAH1	nonsyn	0.805858	0.920981
SGSH	LOF	0.836469	0.943993
B4GALT6	LOF	0.839105	0.943993
HEXA	LOF	0.85843	0.958248
MAN2B1	nonsyn	0.875366	0.969636
B4GALT5	CADD	0.885935	0.973852
ST3GAL4	CADD	0.908968	0.991601
B4GALT2	LOF	1	1
CTSD	LOF	1	1
HEXA	All	1	1
HEXA	nonsyn	1	1
HGSNAT	CADD	1	1
HYAL1	LOF	1	1
NAGLU	LOF	1	1
ST3GAL3	LOF	1	1
SGPP1	LOF	1	1
B4GALT5	LOF	1	1
FUCA1	LOF	1	1
UGT8	LOF	1	1

### Sheet: S6_SKAT-O_cohort_EOPD
Supplementary Table S6. Cohort-specific SKAT-O rare-variant burden results in early-onset Parkinson’s disease
Cohrot	Gene	P.value	Q	N.Marker.All	N.Marker.Test	MAC	FDR
Pavlov and Human Brain	ST3GAL3	0.00155965	295.132	21	10	20.4988	0.566345
AMP_PD	HEXB	0.00197512	2960.32	18	11	41	0.566345
AMP_PD	PPT1	0.00342103	1351.13	9	7	24	0.566345
Sheba	CTSB	0.0035452	1348.71	11	2	5.05684	0.566345
UKBB	ASAH1	0.00846074	1454.51	208	10	20.0033	0.676874
AMP_PD	GUSB	0.00925063	924.071	16	11	26	0.676874
Sheba	NAGLU	0.011089	1100.38	16	2	7.1068	0.676874
Columbia university	SGSH	0.0119986	1008.57	22	11	14.1634	0.676874
McGill	GRN	0.0130194	4520.76	97	29	57.9339	0.676874
UKBB	GRN	0.0141836	1581.15	783	23	43.0177	0.676874
Columbia university	ST3GAL5	0.0153476	946.436	4	2	5.00123	0.676874
Sheba	CTSB	0.0162547	1382.83	17	4	10.2097	0.676874
AMP_PD	HGSNAT	0.0166659	33040.4	463	322	2438.72	0.676874
AMP_PD	ASAH1	0.0186901	635.702	6	3	11	0.676874
UKBB	GRN	0.0196675	998.778	300	11	29.0015	0.676874
AMP_PD	NAGA	0.019821	1951.34	23	13	73.0086	0.676874
McGill	CERK	0.0200436	5379.43	64	29	66.6754	0.676874
McGill	ST3GAL4	0.0206336	3633.92	60	22	50.8849	0.676874
Columbia university	ST3GAL5	0.0213783	954.735	3	2	5	0.676874
AMP_PD	PPT1	0.0235643	741.433	2	2	7	0.676874
AMP_PD	PPT1	0.0235915	741.433	4	3	8	0.676874
Columbia university	ST3GAL5	0.0248022	955.902	11	4	7.00123	0.676874
Columbia university	GLB1	0.024877	2226.07	41	27	54.4574	0.676874
UKBB	ASAH1	0.0255762	1478.71	767	20	40.1037	0.676874
Sheba	B4GALT4	0.0264818	1169.57	24	7	8.32496	0.676874
UKBB	GLB1	0.0289279	4603.2	1437	79	254.221	0.686878
UKBB	ST3GAL5	0.0315777	277.764	94	3	3	0.686878
Sheba	GRN	0.0317827	2445.23	93	24	31.5624	0.686878
McGill	MANBA	0.0332105	708.376	6	4	4.02208	0.686878
Sheba	ST3GAL1	0.0334189	344.837	3	2	3.00915	0.686878
UKBB	UGCG	0.0341214	1024.53	412	17	32.1042	0.686878
UKBB	GLB1	0.0350284	1593.97	107	9	37.0056	0.686878
Columbia university	NAGA	0.0354726	3086.43	42	20	40.3265	0.686878
McGill	PPT1	0.043311	10338.3	71	38	129.276	0.807436
Pavlov and Human Brain	PPT1	0.0447253	896.467	36	25	64.4857	0.807436
McGill	B4GALT2	0.0455876	1100	43	14	14.3572	0.807436
AMP_PD	ST3GAL3	0.0478121	127299	1533	897	9314.44	0.807436
Columbia university	FUCA1	0.0484716	1230.49	4	3	14.0221	0.807436
Pavlov and Human Brain	ST3GAL4	0.0492801	187.986	16	2	7.35902	0.807436
AMP_PD	B4GALT2	0.0508041	5268.38	128	72	630.001	0.811595
McGill	SGSH	0.0523218	657.607	17	8	8.23464	0.815455
AMP_PD	PPT1	0.0543775	19920.7	196	125	1035.51	0.827314
UKBB	UGCG	0.0590153	445.347	107	5	5	0.874029
AMP_PD	CTSD	0.0601835	1855.61	13	5	46	0.874029
Sheba	UGCG	0.0646086	360.047	5	2	2.05983	0.896022
Sheba	UGCG	0.0646086	360.047	6	2	2.05983	0.896022
Sheba	NAGLU	0.0676957	1438.69	24	7	15.2381	0.896022
Sheba	GRN	0.0683758	808.035	11	5	5.10988	0.896022
AMP_PD	CERK	0.0692516	32927	626	361	2743.11	0.896022
McGill	GRN	0.0701113	1535.44	41	11	15.1854	0.896022
McGill	B4GALT2	0.0754293	282.771	18	3	3.05014	0.901263
Sheba	B4GALT6	0.0781234	172.341	3	1	1.00182	0.901263
Sheba	B4GALT6	0.0781234	172.341	3	1	1.00182	0.901263
Sheba	NAGA	0.0781686	1933.7	8	4	26.3253	0.901263
McGill	CERK	0.0790473	2149.74	25	13	24.1178	0.901263
AMP_PD	B4GALT7	0.0800917	274.931	1	1	3	0.901263
Sheba	ST3GAL1	0.0803943	569.262	9	5	6.01706	0.901263
UKBB	UGT8	0.0873544	281.378	135	8	10	0.941971
Pavlov and Human Brain	ST3GAL4	0.0876382	188.751	49	11	20.7783	0.941971
McGill	B4GALT7	0.089638	8436.07	67	34	136.624	0.941971
McGill	GUSB	0.0899221	490.704	12	5	5.07184	0.941971
Columbia university	FUCA1	0.0925439	2047.94	19	10	24.1783	0.942837
UKBB	B4GALT2	0.0951471	233.265	118	4	6	0.942837
UKBB	ST3GAL1	0.10169	2226.64	317	26	140.485	0.942837
McGill	GUSB	0.102708	160.277	1	1	1.00892	0.942837
AMP_PD	GLB1	0.102895	44890.9	780	484	4075.77	0.942837
McGill	ST3GAL4	0.102934	504.227	12	4	6.19729	0.942837
AMP_PD	B4GALT1	0.104031	224.62	2	2	3	0.942837
AMP_PD	CTSB	0.106023	31105.1	456	272	1877.36	0.942837
Sheba	ST3GAL2	0.108578	313.493	2	2	2.03531	0.942837
Sheba	UGCG	0.109195	454.508	13	4	10.3331	0.942837
McGill	CERK	0.10931	1013.13	16	7	12.0526	0.942837
UKBB	ST3GAL5	0.109922	277.701	30	1	1	0.942837
AMP_PD	MANBA	0.111252	242937	1157	798	12074.2	0.942837
Columbia university	MANBA	0.112301	349.236	16	5	6.04735	0.942837
AMP_PD	ST3GAL4	0.1126	2145.03	25	11	79	0.942837
AMP_PD	CERK	0.113613	1325.54	22	13	59.0021	0.942837
McGill	ASAH1	0.121064	1549.18	7	3	12.0277	0.979363
McGill	GUSB	0.121474	1488.28	35	14	33.6942	0.979363
McGill	UGT8	0.124123	2333.14	30	13	31.5207	0.979363
AMP_PD	NAGLU	0.124145	9500.54	104	61	572.006	0.979363
AMP_PD	NEU1	0.130842	2972.53	40	23	166	1
Columbia university	HEXA	0.131931	367.318	10	6	8.09379	1
Columbia university	SGSH	0.13385	324.189	15	6	8.0916	1
Columbia university	HGSNAT	0.135453	879.739	43	24	31.192	1
Columbia university	HEXB	0.135677	1261.31	39	21	27.3651	1
AMP_PD	ASAH1	0.13918	22595	358	187	1314.07	1
McGill	SGPP1	0.140547	184.698	3	2	2.01513	1
McGill	SGPP1	0.140547	184.698	5	2	2.01513	1
AMP_PD	ST3GAL1	0.142663	818.164	11	5	46	1
Sheba	NAGA	0.1456	3050.4	24	8	67.9001	1
Columbia university	SGPP1	0.148826	195.95	3	2	2.03415	1
UKBB	MANBA	0.151492	1592.94	823	36	119.187	1
AMP_PD	CTSD	0.151684	10856.6	152	84	833.102	1
AMP_PD	B4GALT6	0.154554	33756.9	533	262	2718.06	1
McGill	MANBA	0.154736	5687.93	79	49	92.9731	1
AMP_PD	ST3GAL4	0.155818	245.781	8	3	6	1
AMP_PD	B4GALT4	0.158776	27341.4	233	146	1685.03	1
UKBB	NAGLU	0.160355	303.704	128	4	10	1
Columbia university	B4GALT7	0.164942	3523.21	47	30	98.2348	1
AMP_PD	B4GALT1	0.166137	226.015	11	4	12	1
AMP_PD	UGT8	0.166334	146.615	3	1	3	1
Columbia university	NAGA	0.168419	199.019	10	6	7.15113	1
AMP_PD	TPP1	0.181687	5654.66	104	59	321	1
McGill	B4GALT6	0.183318	2084.51	23	9	23.016	1
Columbia university	B4GALT3	0.183421	315.923	18	12	13.1321	1
UKBB	CTSB	0.184321	776.625	624	33	79.1516	1
Columbia university	B4GALT7	0.185343	197.103	8	5	5.01236	1
AMP_PD	B4GALT5	0.187261	203.123	5	4	4	1
UKBB	B4GALT5	0.18825	761.787	472	21	138.862	1
Pavlov and Human Brain	GUSB	0.189991	494.826	39	18	32.8534	1
McGill	ST3GAL4	0.196673	508.679	16	4	10.2974	1
AMP_PD	GNS	0.202505	17595.8	322	195	1492.14	1
Columbia university	B4GALT6	0.207094	148.228	6	3	3.14648	1
Columbia university	ST3GAL4	0.208499	682.011	64	18	33.4046	1
AMP_PD	FUCA1	0.209456	11914.1	161	94	865.135	1
Columbia university	UGCG	0.210579	641.667	18	13	21.2094	1
AMP_PD	SGSH	0.212667	420.874	13	8	10	1
McGill	ASAH1	0.213237	1274.15	29	19	47.1141	1
Sheba	TPP1	0.214351	1686.47	31	12	23.0477	1
AMP_PD	B4GALT3	0.215969	4998.42	61	34	344	1
McGill	ST3GAL2	0.217002	448.479	12	4	4.07204	1
AMP_PD	NAGLU	0.21962	525.996	23	10	21	1
AMP_PD	B4GALT1	0.220142	39400.7	451	252	3340.59	1
AMP_PD	ST3GAL4	0.220748	67821.2	699	449	4636.13	1
McGill	UGT8	0.220974	632.697	11	3	9.25846	1
Sheba	GLB1	0.225032	1106.75	36	13	22.3557	1
Columbia university	PPT1	0.227102	2508.64	42	32	84.8936	1
Columbia university	UGCG	0.228014	262.154	4	3	5.04567	1
Sheba	CERK	0.229315	459.518	5	2	9.45056	1
McGill	TPP1	0.234395	3077.04	57	25	57.3174	1
McGill	ST3GAL3	0.234807	636.065	4	2	6.13768	1
Pavlov and Human Brain	MANBA	0.236492	269.73	54	28	39.5643	1
McGill	B4GALT2	0.237791	433.132	24	6	6.13292	1
Columbia university	SGPP1	0.239482	196.156	13	10	12.1303	1
Sheba	GNS	0.244508	2505.68	21	10	46.2129	1
Sheba	FUCA1	0.247469	159.798	6	2	2.00686	1
AMP_PD	ASAH1	0.248397	2367.86	31	18	125	1
McGill	ST3GAL1	0.248465	365.738	7	5	11.0056	1
Sheba	HEXB	0.249932	1882.22	43	16	22.264	1
McGill	PPT1	0.250666	227.401	7	4	6.05075	1
McGill	ST3GAL3	0.253807	2556.5	29	15	33.1223	1
Pavlov and Human Brain	GNS	0.256532	262.467	11	5	5.02169	1
Pavlov and Human Brain	GNS	0.256532	262.467	11	5	5.02169	1
Pavlov and Human Brain	MANBA	0.261788	87.4735	5	3	3.05133	1
AMP_PD	B4GALT6	0.261978	342.548	10	6	10	1
Pavlov and Human Brain	NEU1	0.26216	87.3164	2	2	2.02075	1
Pavlov and Human Brain	GUSB	0.264189	87.3733	13	4	4.07216	1
Pavlov and Human Brain	GUSB	0.264261	87.3733	14	5	5.08992	1
McGill	GUSB	0.264705	330.427	13	4	4.06291	1
McGill	ST3GAL1	0.268393	418.664	3	2	6.00562	1
AMP_PD	GUSB	0.271072	10983.4	204	100	904.018	1
Columbia university	CERK	0.271775	1203.6	47	28	40.1864	1
UKBB	HEXA	0.271966	1965.64	768	32	101.121	1
McGill	ASAH1	0.272789	5747.7	70	40	94.2336	1
AMP_PD	ST3GAL1	0.275516	52801.7	1030	568	5716.45	1
Sheba	GRN	0.277413	222.089	25	3	3.04215	1
McGill	ST3GAL5	0.278145	380.092	9	4	6.06098	1
Sheba	GLB1	0.278642	576.145	10	3	9.2171	1
McGill	FUCA1	0.280111	145.272	13	2	4.05187	1
McGill	NEU1	0.280161	802.398	13	7	9.27599	1
McGill	UGT8	0.284605	711.709	12	4	11.2717	1
AMP_PD	HGSNAT	0.289701	1318.91	22	11	117	1
Columbia university	GNS	0.290083	718.742	32	22	44.1538	1
McGill	HGSNAT	0.294727	1013.25	21	11	19.0497	1
McGill	ST3GAL3	0.297031	668.477	5	3	8.18931	1
AMP_PD	HEXA	0.297067	669.185	12	9	33	1
McGill	NEU1	0.29714	542.614	8	4	6.17812	1
Columbia university	B4GALT2	0.297764	170.91	8	3	5.10322	1
Sheba	B4GALT5	0.300275	1061.72	15	4	15.5584	1
Columbia university	B4GALT2	0.30067	170.91	10	4	6.13653	1
AMP_PD	SGPP1	0.301085	21509.2	393	212	1829.13	1
McGill	PPT1	0.301375	205.143	11	4	6.05075	1
Pavlov and Human Brain	SGPP1	0.302059	106.397	10	5	18.2004	1
AMP_PD	HYAL1	0.302072	5183.4	104	57	427.147	1
UKBB	NAGA	0.30259	317.344	126	7	37	1
Pavlov and Human Brain	CTSD	0.304323	310.722	17	6	24.0452	1
Pavlov and Human Brain	CTSD	0.304323	310.722	16	6	24.0452	1
Columbia university	ST3GAL3	0.308355	151.118	10	5	5.06907	1
AMP_PD	SGSH	0.311594	5342.18	197	112	949.036	1
UKBB	ST3GAL4	0.311662	1704.64	956	48	165.827	1
Pavlov and Human Brain	NEU1	0.311706	357.854	35	22	31.463	1
UKBB	NAGLU	0.312385	610.675	486	16	36.0055	1
Pavlov and Human Brain	PPT1	0.315483	70.4982	6	2	2.00216	1
Sheba	GUSB	0.317606	105.383	14	3	3.03873	1
Pavlov and Human Brain	B4GALT5	0.32071	87.5894	7	5	5.11945	1
Pavlov and Human Brain	B4GALT5	0.320908	87.5894	7	4	4.09578	1
Sheba	SGSH	0.321695	662.341	17	5	13.0462	1
Sheba	CERK	0.322301	464.656	8	3	13.7882	1
UKBB	HYAL1	0.322816	157.847	34	2	3	1
McGill	HEXA	0.323248	366.407	16	5	7.01296	1
Sheba	CTSB	0.32347	2080.09	56	18	40.8118	1
Columbia university	HGSNAT	0.324585	459.994	17	11	14.1032	1
Columbia university	UGT8	0.330763	1074.62	23	10	28.0646	1
McGill	CTSB	0.334569	436.189	19	7	8.03946	1
Columbia university	HEXA	0.334948	689.266	21	17	31.3627	1
AMP_PD	MANBA	0.335284	105.62	31	12	19.0003	1
Pavlov and Human Brain	B4GALT5	0.339439	87.5947	18	7	10.4265	1
Sheba	HYAL1	0.341271	201.282	16	3	4.08125	1
Sheba	HYAL1	0.341271	201.282	10	3	4.08125	1
Columbia university	FUCA1	0.341723	98.2458	3	2	2.00307	1
McGill	GRN	0.346259	892.296	26	9	12.1261	1
McGill	B4GALT3	0.346531	1108.35	27	9	19.4141	1
McGill	B4GALT5	0.346783	856.872	30	13	18.0343	1
Columbia university	B4GALT7	0.348301	98.9473	4	3	3.00741	1
McGill	HEXB	0.348457	214.362	12	4	4.01484	1
McGill	ST3GAL5	0.350422	69.7512	1	1	2.03553	1
McGill	ST3GAL5	0.350422	69.7512	1	1	2.03553	1
McGill	CTSB	0.352024	259.226	9	4	4.01991	1
Columbia university	NAGA	0.355731	214.76	15	7	8.17155	1
McGill	B4GALT7	0.357052	383.061	11	4	4.0429	1
Sheba	PPT1	0.362431	2639.58	33	16	47.7998	1
AMP_PD	MAN2B1	0.363896	281.896	11	5	25	1
McGill	MANBA	0.365597	575.294	13	8	9.05211	1
Columbia university	GLB1	0.366668	385.379	8	5	8.07133	1
McGill	B4GALT7	0.366807	276.393	11	3	3.02636	1
Sheba	FUCA1	0.374471	278.13	11	4	17.1354	1
AMP_PD	GUSB	0.375527	101.579	5	3	7	1
McGill	FUCA1	0.379425	941.206	33	9	38.322	1
UKBB	NAGA	0.379483	836.896	532	23	87.0908	1
AMP_PD	B4GALT7	0.379609	296.28	11	10	34	1
AMP_PD	MAN2B1	0.379846	5160.43	204	109	779.104	1
UKBB	ST3GAL5	0.382242	550.125	574	21	40.2204	1
UKBB	ST3GAL2	0.384941	175.279	354	10	35.5676	1
Sheba	B4GALT2	0.386073	80.2462	16	2	2.01123	1
AMP_PD	B4GALT2	0.389236	190.625	16	10	40	1
Sheba	B4GALT3	0.392904	451.296	17	6	7.03719	1
McGill	ST3GAL2	0.393749	264.423	8	3	3.05439	1
Pavlov and Human Brain	NEU1	0.39533	176.094	15	10	10.1041	1
UKBB	TPP1	0.396036	112.757	104	10	27	1
AMP_PD	GRN	0.396892	3633.52	98	53	247.014	1
Sheba	GLB1	0.397908	103.91	5	2	2.02862	1
Columbia university	PPT1	0.398694	101.586	3	3	4.01908	1
Sheba	B4GALT7	0.398947	104.569	11	3	4.00852	1
Sheba	B4GALT7	0.398947	104.569	11	3	4.00852	1
Pavlov and Human Brain	ST3GAL1	0.400093	165.111	19	10	14.0206	1
McGill	SGPP1	0.401115	439.182	14	4	7.08319	1
McGill	SGSH	0.403962	1168.22	23	13	18.4469	1
McGill	HEXB	0.407106	447.013	26	9	12.1073	1
Pavlov and Human Brain	ST3GAL2	0.4152	88.1881	33	7	7.0927	1
UKBB	HYAL1	0.415281	158.507	150	6	12	1
Columbia university	NAGLU	0.416928	382.028	22	9	10.1939	1
Sheba	SGSH	0.41962	1626.99	29	11	23.0718	1
Pavlov and Human Brain	GNS	0.420314	277.072	24	12	20.1237	1
Sheba	HEXB	0.422103	120.484	13	5	6.03693	1
Sheba	HEXB	0.422103	120.484	18	5	6.03693	1
UKBB	TPP1	0.424811	667.156	644	30	132.055	1
McGill	HYAL1	0.425132	245.39	12	4	4.03362	1
McGill	GLB1	0.42554	146.916	10	2	3.02342	1
McGill	B4GALT3	0.426998	328.12	13	4	7.14422	1
Sheba	ST3GAL5	0.430689	72.6101	9	2	3.01191	1
Sheba	ST3GAL5	0.430689	72.6101	4	2	3.01191	1
Sheba	ST3GAL5	0.430689	72.6101	3	2	3.01191	1
Columbia university	GNS	0.431328	196.038	6	3	5.01476	1
Columbia university	NEU1	0.434236	332.693	17	11	12.2387	1
Sheba	GRN	0.435112	252.831	32	6	6.07449	1
McGill	HEXB	0.435208	445.009	17	7	10.0985	1
UKBB	B4GALT6	0.438845	529.326	497	18	76.0695	1
Columbia university	CTSB	0.439513	84.281	14	5	14.2036	1
Columbia university	HEXA	0.441669	1819.38	40	32	60.6567	1
Sheba	NEU1	0.44238	514.097	25	7	10.0742	1
Sheba	HYAL1	0.44408	160.924	6	2	3.05804	1
Sheba	CTSD	0.448828	1139.52	60	12	18.0616	1
Sheba	ST3GAL1	0.453515	580.985	17	7	18.4051	1
McGill	B4GALT4	0.453773	591.976	10	7	10.1158	1
Columbia university	MAN2B1	0.454162	1511.09	74	43	70.7317	1
Columbia university	B4GALT6	0.454808	404.295	15	9	18.2702	1
Sheba	ASAH1	0.455722	459.921	8	5	30.1879	1
UKBB	ST3GAL1	0.456798	101.906	54	5	24	1
Sheba	MAN2B1	0.45872	59.4199	5	2	2.11557	1
Pavlov and Human Brain	CTSB	0.460596	88.2926	23	12	14.1596	1
UKBB	CTSD	0.462817	116.742	195	9	25.0013	1
AMP_PD	B4GALT7	0.463878	6553.05	121	73	724.058	1
Columbia university	HEXB	0.471929	385.101	8	5	7.27899	1
Columbia university	MANBA	0.472	80.5941	14	4	5.0374	1
Pavlov and Human Brain	CTSB	0.47665	88.3123	24	13	15.1662	1
UKBB	B4GALT2	0.477512	820.704	493	13	73.194	1
Sheba	FUCA1	0.477926	334.156	25	7	23.4542	1
UKBB	CERK	0.479005	1040.9	760	41	96.207	1
Pavlov and Human Brain	MANBA	0.480782	88.5634	18	6	8.08656	1
Sheba	GUSB	0.480865	431.975	32	7	9.22422	1
Pavlov and Human Brain	MANBA	0.481748	88.5633	17	7	9.12033	1
AMP_PD	CTSB	0.482163	38.318	1	1	3.00103	1
UKBB	PPT1	0.482425	62.6923	151	6	17.0005	1
AMP_PD	GLB1	0.482836	106.719	10	6	12	1
UKBB	CTSB	0.485459	59.781	223	11	21.019	1
UKBB	FUCA1	0.486923	42.5803	523	20	29.1056	1
AMP_PD	GRN	0.487188	650.637	35	22	77.0137	1
UKBB	CERK	0.488515	50.9319	285	16	28.0059	1
Columbia university	MANBA	0.48943	2076.31	63	36	68.8215	1
UKBB	SGPP1	0.489467	190.745	348	14	28.0034	1
McGill	MANBA	0.491109	403.845	15	9	10.0516	1
Pavlov and Human Brain	FUCA1	0.493257	46.4687	15	5	11.0869	1
Sheba	SGSH	0.494645	3238.28	70	30	64.2371	1
Pavlov and Human Brain	FUCA1	0.498969	46.4687	16	7	13.0977	1
AMP_PD	UGCG	0.49898	185.762	7	2	20	1
Sheba	NAGA	0.499173	209.112	6	3	4.06692	1
McGill	B4GALT4	0.499294	673.737	15	10	14.1263	1
Pavlov and Human Brain	CTSD	0.501038	375.247	85	32	54.8523	1
Pavlov and Human Brain	UGT8	0.503983	43.894	19	11	20.501	1
McGill	CTSB	0.505385	2083.42	90	31	47.3592	1
UKBB	SGSH	0.507088	272.021	308	13	22.0008	1
Sheba	GNS	0.511526	592.525	5	2	18.0644	1
Sheba	GNS	0.511526	592.525	7	2	18.0644	1
Columbia university	CERK	0.512244	185.703	8	4	5.0123	1
McGill	HYAL1	0.514123	273.497	18	4	4.03362	1
AMP_PD	UGT8	0.515972	151.713	15	7	15	1
Pavlov and Human Brain	B4GALT6	0.516014	23.3396	4	2	2.04268	1
Pavlov and Human Brain	B4GALT6	0.516014	23.3396	3	2	2.04268	1
Columbia university	CTSB	0.516117	1233.49	63	32	82.1806	1
AMP_PD	ST3GAL1	0.517014	57.8407	1	1	15	1
Pavlov and Human Brain	ST3GAL1	0.517888	82.3223	9	6	9.01517	1
Pavlov and Human Brain	ST3GAL1	0.517925	82.3223	11	7	10.0162	1
AMP_PD	GNS	0.520925	45.0688	12	7	17	1
McGill	B4GALT3	0.52178	447.02	15	6	9.18062	1
Sheba	B4GALT2	0.522011	477.153	34	5	10.0929	1
Pavlov and Human Brain	B4GALT2	0.522466	55.53	17	7	10.074	1
Sheba	ST3GAL2	0.524015	671.651	22	5	20.4469	1
Pavlov and Human Brain	FUCA1	0.526398	46.4756	30	12	20.3065	1
UKBB	B4GALT3	0.527254	833.458	452	15	91.1157	1
Columbia university	GNS	0.527704	298.867	10	6	8.02916	1
Pavlov and Human Brain	B4GALT6	0.527871	46.4658	11	5	6.11224	1
Sheba	NAGLU	0.530193	2454.38	55	21	76.4807	1
AMP_PD	NAGA	0.534008	6329.43	116	70	639.018	1
Pavlov and Human Brain	B4GALT3	0.535959	30.778	19	10	11.2512	1
Columbia university	ST3GAL1	0.536081	630.375	24	12	25.0308	1
Pavlov and Human Brain	NEU1	0.536325	88.7777	16	10	10.1019	1
McGill	B4GALT6	0.53918	22.7004	1	1	1	1
Sheba	CTSD	0.54402	177.76	18	2	7.41338	1
McGill	TPP1	0.544713	176.316	15	6	8.06901	1
AMP_PD	B4GALT4	0.548417	27.7441	2	1	4	1
Sheba	SGPP1	0.54946	35.6557	8	2	2.04866	1
McGill	HGSNAT	0.549464	513.663	15	8	13.0341	1
Columbia university	GUSB	0.551453	444.736	25	14	19.4127	1
UKBB	SGSH	0.553236	410.224	1025	50	117.886	1
AMP_PD	FUCA1	0.553288	88.9441	7	3	13	1
Sheba	B4GALT3	0.553855	37.0802	8	3	3.01116	1
Sheba	B4GALT3	0.553855	37.0802	10	3	3.01116	1
Columbia university	NEU1	0.556313	124.544	6	4	5.11716	1
Sheba	B4GALT1	0.558411	426.231	13	6	12.1417	1
AMP_PD	ST3GAL5	0.560248	21592.7	486	231	2173.12	1
Columbia university	GUSB	0.561567	30.8258	5	4	4.06409	1
McGill	UGCG	0.568054	41.0428	4	3	3.02866	1
Columbia university	HGSNAT	0.571259	240.055	11	6	6.0278	1
McGill	UGCG	0.571374	306.476	8	5	12.0946	1
UKBB	GNS	0.572603	29.5823	344	8	14.1734	1
McGill	B4GALT1	0.575597	32.596	7	2	2.02427	1
Pavlov and Human Brain	NAGLU	0.578792	89.325	23	6	6.08928	1
Pavlov and Human Brain	NAGLU	0.578803	89.325	30	8	8.09799	1
McGill	NAGLU	0.579185	349.043	15	7	10.0779	1
UKBB	UGT8	0.58028	561.396	489	22	59.2042	1
Columbia university	HYAL1	0.582925	547.466	19	9	15.1805	1
Columbia university	ASAH1	0.585833	68.9573	4	3	5.00737	1
Sheba	MAN2B1	0.588102	276.934	32	9	11.3545	1
Pavlov and Human Brain	B4GALT1	0.588807	33.6652	15	8	9.05666	1
Columbia university	CERK	0.589099	15.2892	1	1	1.00123	1
McGill	CTSD	0.591944	32.059	12	2	2.05993	1
UKBB	CTSB	0.592442	42.7921	78	5	14.0153	1
UKBB	HEXA	0.594185	32.5936	129	4	22.09	1
AMP_PD	GLB1	0.595155	587.383	37	20	87.0003	1
Sheba	MANBA	0.595672	335.539	10	4	8.02352	1
Columbia university	B4GALT4	0.596108	26.6091	3	2	2.00123	1
Sheba	ST3GAL3	0.598623	276.469	7	3	9.48209	1
UKBB	HEXA	0.599586	564.706	254	12	44.006	1
Sheba	HEXA	0.606804	1321.18	20	11	31.3052	1
Sheba	MANBA	0.608051	2196.34	53	28	55.3282	1
McGill	NEU1	0.610066	1185.08	31	13	25.9286	1
Columbia university	ST3GAL4	0.610288	26.3451	4	2	3.17355	1
AMP_PD	NEU1	0.610882	33.6094	3	2	4	1
Pavlov and Human Brain	B4GALT2	0.615325	55.696	40	17	20.1452	1
Sheba	HGSNAT	0.615332	989.44	27	14	31.1736	1
Pavlov and Human Brain	ASAH1	0.616723	95.351	24	16	40.5182	1
Columbia university	ST3GAL3	0.619561	595.495	31	13	31.363	1
Columbia university	MANBA	0.620201	11.5255	1	1	1.00498	1
Columbia university	HYAL1	0.620683	631.439	25	12	18.2123	1
McGill	NAGLU	0.623632	737.869	25	10	16.1675	1
Columbia university	GUSB	0.624359	11.2493	1	1	1.01196	1
Columbia university	CTSD	0.62526	57.8913	3	2	2.04924	1
UKBB	B4GALT4	0.634114	379.832	383	23	48.0861	1
UKBB	ST3GAL3	0.634842	667.613	612	24	72.0114	1
AMP_PD	B4GALT7	0.635288	588.584	19	17	48	1
AMP_PD	NEU1	0.638304	33.6166	9	4	6	1
Columbia university	GUSB	0.639925	19.5765	7	3	3.05212	1
Pavlov and Human Brain	ASAH1	0.643067	101.698	31	22	46.5594	1
Columbia university	B4GALT4	0.643604	264.104	33	13	14.0481	1
UKBB	B4GALT5	0.644089	10.3329	50	1	2.00012	1
UKBB	B4GALT6	0.651308	18.3089	170	5	5.00006	1
Pavlov and Human Brain	MAN2B1	0.651643	61.9273	147	50	86.1667	1
UKBB	FUCA1	0.653367	29.342	201	9	17.0001	1
Sheba	CERK	0.654148	1157.87	44	12	30.755	1
Columbia university	B4GALT4	0.654469	141.394	7	5	5.03892	1
Sheba	MANBA	0.654866	157.714	8	3	7.01981	1
UKBB	NEU1	0.655267	370.863	359	14	59.3863	1
UKBB	MAN2B1	0.655819	1486.05	1311	43	151.292	1
Columbia university	HYAL1	0.658021	31.727	11	4	4.04245	1
McGill	HYAL1	0.661461	416.272	31	7	8.08449	1
Pavlov and Human Brain	MAN2B1	0.664541	0.0236671	7	5	10.4434	1
AMP_PD	ST3GAL2	0.666899	29740.4	522	322	3204.72	1
UKBB	ST3GAL3	0.668786	15.37	124	8	17	1
AMP_PD	ST3GAL5	0.670478	24.1229	7	5	14	1
UKBB	MAN2B1	0.670929	75.5767	147	3	37.0002	1
AMP_PD	HEXB	0.673237	23659	601	332	2526.08	1
Columbia university	NAGLU	0.67577	1298.07	56	26	35.7993	1
Columbia university	CERK	0.677606	217.388	17	9	12.0283	1
AMP_PD	UGCG	0.680817	13787.9	302	154	1662.03	1
Sheba	ASAH1	0.686237	1006.19	5	5	35.1855	1
UKBB	MAN2B1	0.686527	503.141	468	15	67.0056	1
AMP_PD	UGT8	0.686756	32227.3	612	295	3753.31	1
AMP_PD	TPP1	0.689104	398.698	26	14	29	1
Sheba	TPP1	0.691518	14.8231	10	2	2.00551	1
Sheba	TPP1	0.691518	14.8231	2	2	2.00551	1
Columbia university	ST3GAL1	0.69427	212.122	12	7	18.0308	1
Pavlov and Human Brain	HGSNAT	0.698766	92.309	41	20	30.4254	1
UKBB	ST3GAL3	0.699768	5.81696	42	1	2	1
McGill	ST3GAL1	0.705542	947.82	27	14	29.2137	1
Sheba	B4GALT2	0.706894	283.822	18	4	9.08546	1
Columbia university	SGSH	0.708376	3158	85	51	79.9339	1
McGill	SGSH	0.711944	4312.67	83	50	92.5094	1
Columbia university	B4GALT1	0.71236	71.0418	6	4	4.0866	1
Columbia university	B4GALT1	0.71236	71.0418	7	4	4.0866	1
McGill	MAN2B1	0.712477	646.416	27	12	22.601	1
UKBB	B4GALT1	0.713446	11.1396	110	6	6	1
McGill	GNS	0.714257	8.43022	3	2	2	1
Pavlov and Human Brain	TPP1	0.714705	47.2457	26	12	23.3063	1
Pavlov and Human Brain	HEXA	0.715678	10.1096	19	8	15.1483	1
McGill	ST3GAL2	0.717776	1109.24	37	14	24.9622	1
Columbia university	ASAH1	0.718923	2131.96	90	48	94.3672	1
UKBB	ST3GAL4	0.718951	10.4209	87	3	3	1
AMP_PD	HEXA	0.720218	1085.3	23	17	103	1
AMP_PD	SGSH	0.721265	1044.49	43	27	84.0002	1
Pavlov and Human Brain	B4GALT7	0.723429	292.752	49	23	62.9671	1
AMP_PD	CTSB	0.723443	621.673	26	13	59.0547	1
Columbia university	UGT8	0.724145	36.442	7	2	3.00308	1
UKBB	ST3GAL4	0.728491	293.649	230	10	48	1
McGill	HGSNAT	0.730262	2228.63	55	28	48.0993	1
UKBB	TPP1	0.731178	3.5548	3	1	3	1
UKBB	B4GALT6	0.731577	10.4991	83	3	3.00006	1
Columbia university	GRN	0.732286	804.314	26	20	24.3014	1
UKBB	HYAL1	0.733121	165.453	289	10	17.0242	1
AMP_PD	ST3GAL3	0.733263	146.711	14	8	22	1
UKBB	PPT1	0.733977	10.4426	57	4	5.00052	1
Columbia university	B4GALT3	0.736738	9.12423	4	4	4.07014	1
AMP_PD	MAN2B1	0.736853	1063.02	39	22	107	1
Columbia university	PPT1	0.738299	134.93	3	3	4.03015	1
UKBB	B4GALT5	0.74035	10.4187	135	4	5.00012	1
UKBB	HGSNAT	0.747132	217.504	927	34	85.1356	1
McGill	B4GALT4	0.748004	1172.35	40	21	26.1859	1
Columbia university	B4GALT2	0.749402	273.027	23	10	13.2745	1
Sheba	UGT8	0.749881	943.934	15	8	34.7132	1
UKBB	B4GALT4	0.751976	8.03882	143	8	15.0002	1
McGill	UGCG	0.751977	883.694	25	11	25.1945	1
Sheba	TPP1	0.762972	65.121	12	2	4.00856	1
UKBB	MANBA	0.7645	6.96581	398	12	14.0326	1
Pavlov and Human Brain	GLB1	0.764902	92.4172	33	15	33.954	1
Sheba	UGT8	0.765457	267.41	6	4	11.2654	1
AMP_PD	NAGA	0.770118	7.07967	8	4	4	1
McGill	NAGA	0.772397	713.867	43	26	53.5929	1
McGill	NAGLU	0.772998	1854.2	61	24	48.7219	1
AMP_PD	B4GALT5	0.780789	34861.3	616	397	3699.17	1
Columbia university	MAN2B1	0.781909	297.91	18	10	21.2182	1
Columbia university	B4GALT5	0.782755	256.177	17	8	22.1883	1
Pavlov and Human Brain	UGCG	0.785481	4.99245	15	9	16.4328	1
Pavlov and Human Brain	B4GALT7	0.786037	3.90472	10	3	3.00756	1
Pavlov and Human Brain	B4GALT7	0.786042	3.90472	10	2	2.00432	1
McGill	TPP1	0.787099	4.98574	8	2	2.0119	1
Columbia university	TPP1	0.788288	22.998	10	6	17.1414	1
UKBB	PPT1	0.790915	299.264	471	20	38.1658	1
AMP_PD	GLB1	0.793813	1.26553	1	1	1	1
McGill	SGSH	0.796033	1.18679	2	1	1.01241	1
Sheba	SGSH	0.797047	1.17608	1	1	1.00187	1
AMP_PD	FUCA1	0.800483	741.753	17	10	105	1
Pavlov and Human Brain	HEXB	0.801982	3.41759	49	17	26.0864	1
Sheba	HGSNAT	0.804079	21.4327	9	3	8.06326	1
Columbia university	TPP1	0.80593	714.399	47	27	52.7402	1
Sheba	B4GALT6	0.80821	256.899	13	5	16.0419	1
Pavlov and Human Brain	CTSB	0.808858	128.976	64	34	46.6989	1
Sheba	B4GALT7	0.808962	3282.25	52	27	99.4407	1
Columbia university	CTSD	0.810317	62.2116	7	3	3.07172	1
McGill	NAGLU	0.811289	0.869242	5	1	1.00615	1
Pavlov and Human Brain	SGSH	0.814333	363.354	78	37	63.9092	1
AMP_PD	HYAL1	0.818375	185.66	21	12	28	1
Sheba	HGSNAT	0.822873	20.6053	5	2	7.05837	1
McGill	HYAL1	0.823155	0.704677	2	1	1.0084	1
UKBB	GUSB	0.823992	876.983	814	27	127.526	1
UKBB	GNS	0.825303	2.92704	194	2	2.01001	1
AMP_PD	B4GALT6	0.829514	2.39756	2	2	4	1
Pavlov and Human Brain	GRN	0.831236	129.113	74	34	50.3862	1
AMP_PD	B4GALT5	0.832699	2.29572	2	2	2	1
Sheba	UGT8	0.835087	280.098	7	5	13.3026	1
Pavlov and Human Brain	NAGLU	0.83554	214.381	65	28	63.599	1
Columbia university	PPT1	0.836492	0.512915	1	1	1.00185	1
Columbia university	ASAH1	0.838613	779.514	35	25	44.1973	1
AMP_PD	HYAL1	0.841657	2.31985	6	4	8	1
McGill	MAN2B1	0.842036	3757.87	120	41	98.1005	1
Pavlov and Human Brain	HEXA	0.843103	58.0892	48	22	33.2737	1
McGill	B4GALT1	0.843973	698.977	29	8	28.9689	1
UKBB	HGSNAT	0.845368	27.0614	324	7	32.0004	1
UKBB	B4GALT2	0.848762	0.379515	56	1	1	1
Columbia university	GRN	0.850229	287.774	13	10	11.1379	1
UKBB	FUCA1	0.850707	1.90657	71	4	9	1
Sheba	HEXA	0.851567	19.6362	4	4	21.1933	1
Columbia university	TPP1	0.853137	344.657	17	12	25.2545	1
Sheba	MAN2B1	0.856962	845.063	98	15	43.0155	1
Pavlov and Human Brain	CERK	0.857284	131.425	49	23	38.1509	1
Columbia university	B4GALT3	0.857383	11.2034	7	7	7.09566	1
McGill	FUCA1	0.859087	516.892	18	5	31.2747	1
UKBB	NEU1	0.862406	1.47306	34	3	4	1
Columbia university	B4GALT1	0.862867	174.139	24	17	17.4762	1
UKBB	ST3GAL2	0.86318	0.256365	45	1	1	1
UKBB	NEU1	0.863539	1.55112	97	4	5	1
McGill	NAGA	0.865479	486.798	17	11	16.0573	1
Sheba	ST3GAL4	0.86585	70.9102	6	3	8.20981	1
AMP_PD	HEXB	0.867469	57.4285	7	5	13	1
Pavlov and Human Brain	B4GALT1	0.870067	1.21034	7	2	2.01088	1
Pavlov and Human Brain	B4GALT1	0.870067	1.21034	8	2	2.01088	1
McGill	B4GALT5	0.870548	1.1619	5	2	2.00433	1
McGill	B4GALT5	0.870548	1.1619	5	2	2.00433	1
UKBB	SGSH	0.87254	1.25457	79	5	5.00014	1
McGill	GNS	0.875428	68.8573	17	5	9	1
Pavlov and Human Brain	CERK	0.875887	1.12502	17	8	14.0618	1
Pavlov and Human Brain	B4GALT2	0.878859	0.974639	15	6	6.04901	1
Columbia university	ST3GAL3	0.880152	1.09366	8	3	3.03113	1
Sheba	HEXA	0.885554	371.654	13	6	15.1282	1
Columbia university	UGT8	0.88564	40.7696	11	3	4.00308	1
Sheba	ASAH1	0.886006	740.55	29	18	56.1202	1
AMP_PD	GNS	0.886018	0.124796	2	1	5	1
Pavlov and Human Brain	ASAH1	0.88769	141.903	61	35	76.0777	1
McGill	GLB1	0.892341	1302.87	41	16	36.4109	1
Columbia university	MAN2B1	0.892528	398.2	26	13	21.2085	1
Columbia university	ST3GAL2	0.892574	183.614	23	14	27.0019	1
UKBB	B4GALT1	0.894329	273.132	386	13	70.6928	1
Columbia university	CTSD	0.897379	102.573	23	10	13.5359	1
Columbia university	ASAH1	0.899309	368.355	17	13	20.0928	1
Columbia university	MAN2B1	0.900585	0.120296	1	1	4.05497	1
McGill	HEXA	0.900721	652.203	59	18	44.0851	1
Pavlov and Human Brain	ST3GAL5	0.90136	0.0560607	1	1	4.06529	1
McGill	NAGA	0.901979	172.053	10	6	11.0395	1
UKBB	CTSD	0.917292	0.105245	48	3	3	1
UKBB	CTSD	0.921802	445.372	657	35	90.4204	1
AMP_PD	TPP1	0.922912	0.0265108	1	1	3	1
McGill	HEXB	0.924834	1688.11	73	31	61.2357	1
UKBB	TPP1	0.925236	0.023486	30	1	1	1
AMP_PD	HEXA	0.930974	0.0171904	1	1	1	1
Pavlov and Human Brain	GLB1	0.934719	0.00831443	1	1	2.14539	1
AMP_PD	NAGLU	0.936935	0.0119103	1	1	3	1
UKBB	UGT8	0.938919	0.0105049	36	1	1	1
AMP_PD	MAN2B1	0.941049	0.00917135	2	1	1	1
UKBB	GLB1	0.959248	0.00209082	25	1	1	1
AMP_PD	ST3GAL3	0.968658	0.000736895	3	1	1	1
AMP_PD	HEXB	0.971039	0.000537401	2	1	1	1
AMP_PD	CTSD	0.98202	7.99406e-05	3	1	1	1
Pavlov and Human Brain	GRN	0.988817	1.13225e-05	1	1	1.00434	1
Pavlov and Human Brain	ST3GAL1	0.995349	1.3196e-09	1	1	1.00108	1
AMP_PD	B4GALT2	1	0.813629	7	4	6	1
AMP_PD	B4GALT3	1	85.9149	9	4	27	1
AMP_PD	B4GALT4	1	38.1451	7	4	55	1
AMP_PD	CTSB	1	75.2087	7	4	33.0003	1
AMP_PD	FUCA1	1	0.0107327	2	2	3	1
AMP_PD	GRN	1	0.626758	5	3	3	1
AMP_PD	HEXA	1	12657	230	146	1775.15	1
AMP_PD	HGSNAT	1	0.968482	4	2	8	1
AMP_PD	MANBA	1	0.153891	8	5	6	1
AMP_PD	NAGLU	1	0.0119692	5	2	4	1
AMP_PD	SGPP1	1	0.00027817	10	3	3	1
AMP_PD	ST3GAL2	1	0.0992347	3	2	2	1
AMP_PD	ST3GAL2	1	0.834226	6	4	4	1
AMP_PD	ST3GAL5	1	0.339138	4	2	2	1
AMP_PD	TPP1	1	0.0163598	4	3	4	1
McGill	ASAH1	1	285.758	14	7	18.0752	1
McGill	B4GALT1	1	43.8654	9	3	4.04803	1
McGill	CTSD	1	580.009	54	13	35.5618	1
McGill	CTSD	1	0.900394	9	2	2.0599	1
McGill	GNS	1	410.108	37	14	24.0035	1
McGill	HEXA	1	399.217	24	9	26.0514	1
McGill	MAN2B1	1	813.461	40	16	33.6502	1
Sheba	ASAH1	1	2707.01	58	38	121.343	1
Sheba	HEXA	1	2041.53	46	27	90.7111	1
Sheba	MAN2B1	1	243.601	38	8	12.3307	1
Sheba	ST3GAL3	1	282.126	18	8	19.3268	1
Sheba	ST3GAL4	1	528.871	44	19	53.6668	1
Sheba	ST3GAL4	1	77.8109	7	4	9.24226	1
Columbia university	GRN	1	1227.38	62	39	48.6166	1
Columbia university	HEXA	1	0.0446161	3	2	2.00926	1
Columbia university	NAGLU	1	1.06606	17	3	3.07893	1
Columbia university	SGPP1	1	0.0207229	5	5	5.03288	1
Columbia university	ST3GAL1	1	10.2602	6	3	9.02404	1
Columbia university	ST3GAL2	1	0.495747	6	2	2.03931	1
Columbia university	ST3GAL5	1	1.16672	5	2	2.00123	1
Pavlov and Human Brain	ST3GAL3	1	0.0128007	10	5	5.09281	1
Pavlov and Human Brain	B4GALT3	1	0.0044521	16	8	8.14579	1
Pavlov and Human Brain	TPP1	1	0.0150486	9	2	10.0652	1
Pavlov and Human Brain	SGPP1	1	0.745977	4	2	2.01741	1
Pavlov and Human Brain	HEXA	1	0.0223746	20	6	11.1112	1
Pavlov and Human Brain	ST3GAL2	1	0.00441452	11	2	2.02205	1
Pavlov and Human Brain	GRN	1	0.627668	17	6	9.10573	1
Pavlov and Human Brain	SGSH	1	0.799749	23	11	12.3008	1
Pavlov and Human Brain	MAN2B1	1	0.100457	32	13	23.1564	1
Pavlov and Human Brain	NAGA	1	1.49257	14	5	6.01081	1
Pavlov and Human Brain	CERK	1	0.0192742	12	4	7.04228	1
Pavlov and Human Brain	GLB1	1	0.746487	6	2	2.03341	1
Pavlov and Human Brain	HYAL1	1	0.131373	12	5	6.02282	1
Pavlov and Human Brain	B4GALT4	1	0.0782921	4	2	6	1
Pavlov and Human Brain	UGT8	1	0.0198085	8	4	4.07669	1
Pavlov and Human Brain	HEXB	1	0.00139744	24	11	11.3224	1
Pavlov and Human Brain	HGSNAT	1	4.20206	14	8	13.2049	1
Pavlov and Human Brain	UGCG	1	0.787082	4	3	4.1016	1
Pavlov and Human Brain	FUCA1	1	6.44479e-05	6	3	3.01629	1
Pavlov and Human Brain	ST3GAL3	1	2.42468e-05	2	2	2.04379	1
Pavlov and Human Brain	B4GALT2	1	6.46121e-05	3	3	3.01303	1
Pavlov and Human Brain	B4GALT3	1	7.44871e-08	2	2	2.02974	1
Pavlov and Human Brain	ST3GAL5	1	0.0560608	4	2	6.07835	1
Pavlov and Human Brain	HEXB	1	9.19192e-05	4	2	2.07427	1
Pavlov and Human Brain	CTSB	1	0.0197498	4	2	2.01303	1
Pavlov and Human Brain	ST3GAL3	1	0.0127784	11	4	4.07724	1
Pavlov and Human Brain	B4GALT3	1	0.00445203	14	6	6.11606	1
Pavlov and Human Brain	TPP1	1	0.781116	9	3	10.0587	1
Pavlov and Human Brain	SGPP1	1	0.745977	4	2	2.01741	1
Pavlov and Human Brain	GRN	1	0.627762	25	7	10.109	1
Pavlov and Human Brain	SGSH	1	0.854616	24	11	12.3452	1
Pavlov and Human Brain	MAN2B1	1	0.0785691	37	11	20.9274	1
Pavlov and Human Brain	NAGA	1	1.49257	15	5	6.01081	1
Pavlov and Human Brain	GLB1	1	1.63248	8	4	7.13352	1
Pavlov and Human Brain	HYAL1	1	0.150799	15	7	8.03908	1
Pavlov and Human Brain	B4GALT4	1	0.0782921	3	2	6	1
Pavlov and Human Brain	UGT8	1	0.0197958	5	3	3.061	1
Pavlov and Human Brain	HEXB	1	0.00137591	25	10	10.2729	1
Pavlov and Human Brain	HGSNAT	1	4.22178	18	10	15.2302	1
Pavlov and Human Brain	UGCG	1	0.787082	4	3	4.1016	1
Pavlov and Human Brain	ST3GAL5	1	0.0980728	10	7	11.1285	1
Pavlov and Human Brain	NAGA	1	1.98299	35	13	21.0565	1
Pavlov and Human Brain	HYAL1	1	0.297233	20	10	11.0655	1
Pavlov and Human Brain	B4GALT4	1	0.304305	17	10	16.0266	1
UKBB	ASAH1	1	0.561191	81	2	2	1
UKBB	B4GALT3	1	17.0474	104	3	21	1
UKBB	B4GALT4	1	0.511925	56	3	5.00008	1
UKBB	CERK	1	0.373344	45	2	2.00017	1
UKBB	HGSNAT	1	0.541065	52	2	3.00006	1
UKBB	MANBA	1	0.0480627	102	5	6.00954	1
UKBB	SGPP1	1	0.571862	171	3	3.00261	1

### Sheet: S7_SKAT-Ocohort-specific domain
Supplementary Table S7. Cohort-specific domain-based SKAT-O rare-variant burden results
Cohort	SetID	Domain	Type	P.value	Q	N.Marker.All	N.Marker.Test	MAC	FDR
UKBB	HEXA	Beta-like29	nonsyn	0.00116418	2743.32	59	19	41.0581	0.923192
Pavlov and Human Brain	PPT1	Palm_oest12	nonsyn	0.00645047	1922.53	6	6	12.013	0.97267
UKBB	HGSNAT	LD223376P8	nonsyn	0.00746756	44083.5	203	64	1000.19	0.97267
UKBB	ASAH1	NAAA-beta9	nonsyn	0.00749106	843.386	42	13	17.3552	0.97267
Columbia University	HYAL1	HYALUDASE13	nonsyn	0.00818208	3384.22	19	18	26.0936	0.97267
AMP_PD	NAGA	GLHYDSE2712	CADD	0.0116352	2749.1	5	3	9	0.97267
Columbia University	SGSH	Sulfatase9	nonsyn	0.0125791	1781.83	22	22	35.1622	0.97267
Sheba	UGT8	UDPGTDPGT5	CADD	0.0140987	668.725	3	3	5.23327	0.97267
AMP_PD	SGSH	DUF4949767	nonsyn	0.0172383	3531.66	7	5	19	0.97267
McGill	UGCG	Glucohase25	nonsyn	0.0197575	3004.62	3	3	20	0.97267
Columbia University	GRN	Granuulin8	nonsyn	0.0203353	2861.74	21	21	28.3465	0.97267
AMP_PD	HGSNAT	LD223376P8	nonsyn	0.0212874	27798.6	15	13	196	0.97267
McGill	NAGLU	NAGLUAGLU5	CADD	0.0244535	691.284	3	3	4.03108	0.97267
McGill	NAGLU	DomaiinII8	CADD	0.0244535	691.284	3	3	4.03108	0.97267
AMP_PD	UGCG	Glucohase25	nonsyn	0.0302563	8205.29	6	4	41	0.97267
Sheba	ASAH1	CBAH/AA_C11	nonsyn	0.03203	353.443	4	4	10.0367	0.97267
AMP_PD	ASAH1	CBAH/AA_C11	CADD	0.0348736	2706.85	4	3	11	0.97267
Columbia University	B4GALT7	GalTGalT4	CADD	0.0357366	426.125	2	2	2.00062	0.97267
McGill	ST3GAL1	Glycof_2915	nonsyn	0.0358682	4350.58	7	7	32.0246	0.97267
McGill	HGSNAT	LD223376P8	nonsyn	0.036538	12517	15	15	89.1152	0.97267
AMP_PD	SGSH	Sulfatase9	nonsyn	0.0377043	6115.74	38	23	70.0002	0.97267
McGill	ASAH1	NAAA-beta9	LOF	0.0386579	5124.71	1	1	18.0311	0.97267
UKBB	GRN	Granuulin8	CADD	0.0387746	2717.12	75	19	68.0232	0.97267
Pavlov and Human Brain	ASAH1	CBAH/AA_C11	CADD	0.0406338	1271.43	6	6	12.0141	0.97267
Sheba	SGPP1	Phospdase47	nonsyn	0.0421145	270.29	4	4	4.04784	0.97267
Columbia University	CTSD	PeptiseA111	CADD	0.0427912	399.48	2	2	2.04923	0.97267
Sheba	SGPP1	Phospdase47	CADD	0.0428327	270.29	2	2	2.03749	0.97267
AMP_PD	ASAH1	Ceramdase10	CADD	0.0445296	3351.31	6	4	17	0.97267
Pavlov and Human Brain	HEXA	Glycoytic17	CADD	0.0446557	586.679	7	7	8.02388	0.97267
McGill	ASAH1	Ceramdase10	LOF	0.0448111	5140.23	2	2	19.0363	0.97267
Columbia University	HYAL1	EGF-llike8	nonsyn	0.0494923	1853.37	3	3	10.0105	0.97267
Pavlov and Human Brain	HYAL1	sqsq2	CADD	0.050498	493.112	1	1	2	0.97267
Pavlov and Human Brain	HYAL1	sqsq2	nonsyn	0.050498	493.112	1	1	2	0.97267
McGill	HYAL1	HYALUDASE13	LOF	0.0528324	192.762	2	1	1.00173	0.97267
McGill	NAGLU	NAGLULU_C7	CADD	0.0529926	844.943	2	2	5.00994	0.97267
McGill	NAGLU	DomainIII9	CADD	0.0529926	844.943	2	2	5.00994	0.97267
AMP_PD	HGSNAT	HGSNA_cat10	nonsyn	0.053439	631.879	3	3	5	0.97267
Sheba	B4GALT3	b4GalGalT6	nonsyn	0.0595891	490.869	10	9	13.286	0.97267
Sheba	ST3GAL2	Glycof_2915	CADD	0.0620076	267.068	4	3	4.0448	0.97267
Columbia University	HGSNAT	HGSNA_cat10	nonsyn	0.0623692	185.741	1	1	1.00433	0.97267
Columbia University	B4GALT7	GalTGalT4	nonsyn	0.0652474	556.876	6	6	6.01431	0.97267
Columbia University	B4GALT4	b4GalGalT6	nonsyn	0.0724175	589.546	6	6	6.08016	0.97267
UKBB	B4GALT3	b4GalGalT6	nonsyn	0.0761973	1660.02	81	24	55.0011	0.97267
McGill	HEXB	Glycodase11	nonsyn	0.0766628	2034.47	12	12	28.0765	0.97267
Columbia University	MAN2B1	Glyco38_C16	CADD	0.0767746	1593.11	7	7	20.0712	0.97267
Sheba	GLB1	GLHYDSE3512	nonsyn	0.0784665	1244.92	10	10	30.6953	0.97267
Sheba	ST3GAL2	Glycof_2915	nonsyn	0.0806737	278.976	6	5	6.09496	0.97267
McGill	GUSB	Galaclike28	CADD	0.0832572	173.794	1	1	1	0.97267
AMP_PD	MAN2B1	Glyco38_C16	CADD	0.0834575	1216.56	6	4	8	0.97267
Columbia University	CTSD	PeptiseA111	nonsyn	0.0854827	1432.21	6	6	10.1244	0.97267
Columbia University	HGSNAT	LD223376P8	CADD	0.0860655	310.081	3	3	4.01616	0.97267
Columbia University	GLB1	GLHYDSE3512	nonsyn	0.0867418	1732.19	9	9	34.2621	0.97267
AMP_PD	MAN2B1	Glyco_cen18	nonsyn	0.0885379	2667.53	8	5	17	0.97267
Columbia University	B4GALT1	B4GALALT17	CADD	0.0888915	479.556	4	4	5.01869	0.97267
Pavlov and Human Brain	ASAH1	CBAH/AA_C11	nonsyn	0.0896028	3147.47	11	11	24.0238	0.97267
Pavlov and Human Brain	GLB1	GLHYDSE3512	CADD	0.0921755	283.161	2	2	2.02775	0.97267
McGill	ST3GAL1	Glycof_2915	CADD	0.0931594	168.353	1	1	1.00043	0.97267
McGill	ST3GAL1	Glycof_2915	LOF	0.0931594	168.353	1	1	1.00043	0.97267
Columbia University	HEXA	Beta-like29	nonsyn	0.0940617	282.44	2	2	2.08283	0.97267
UKBB	GRN	Granuulin8	nonsyn	0.0943433	27271.8	255	89	1096.43	0.97267
AMP_PD	MAN2B1	Glyco38_N16	nonsyn	0.095537	12737.1	10	6	83.007	0.97267
AMP_PD	HEXA	Glycoytic17	nonsyn	0.0975971	10329.2	11	9	97	0.97267
Pavlov and Human Brain	CTSD	PeptiseA111	CADD	0.102649	260.243	3	3	3.01638	0.97267
Sheba	GUSB	Galaclike28	nonsyn	0.106738	1341.27	10	10	14.1572	0.97267
AMP_PD	B4GALT7	Glycof_7C15	CADD	0.107709	406.838	3	3	5	0.97267
AMP_PD	GRN	Granuulin8	nonsyn	0.109095	10708.8	30	22	84	0.97267
Sheba	B4GALT3	b4GalGalT6	CADD	0.109289	309.326	6	6	7.07236	0.97267
McGill	GRN	Granuulin8	nonsyn	0.109661	3390.56	36	33	45.3281	0.97267
McGill	MANBA	Glycoases12	CADD	0.110266	530.831	2	2	5.02215	0.97267
Sheba	GRN	Granuulin8	CADD	0.11699	539.572	10	10	11.3276	0.97267
Pavlov and Human Brain	NAGLU	NAGLULU_C7	nonsyn	0.117605	1023.23	16	16	18.1438	0.97267
Pavlov and Human Brain	NAGLU	DomainIII9	nonsyn	0.117605	1023.23	16	16	18.1438	0.97267
UKBB	ASAH1	Ceramdase10	LOF	0.11805	464.163	12	4	19.2854	0.97267
McGill	CERK	CC1CC13	nonsyn	0.119194	510.062	1	1	3.12908	0.97267
AMP_PD	HYAL1	HYALUDASE13	CADD	0.119695	871.764	6	5	9	0.97267
AMP_PD	HYAL1	HYALUDASE13	CADD	0.119695	871.764	6	5	9	0.97267
Sheba	MAN2B1	Glyco38_N16	nonsyn	0.119786	324.145	5	5	9.06834	0.97267
AMP_PD	B4GALT3	b4GalGalT6	nonsyn	0.12224	473.874	3	1	3	0.97267
UKBB	NAGLU	NAGLUAGLU5	nonsyn	0.125964	3297.83	47	12	106	0.97267
UKBB	NAGLU	DomaiinII8	nonsyn	0.125964	3297.83	47	12	106	0.97267
UKBB	B4GALT1	B4GALALT17	nonsyn	0.130162	1832.88	107	36	142.003	0.97267
AMP_PD	B4GALT2	b4GalGalT6	nonsyn	0.130217	6261.09	15	10	50	0.97267
McGill	MANBA	Glycoases12	nonsyn	0.133847	1088.97	8	8	11.0617	0.97267
AMP_PD	GNS	Sulfatase9	nonsyn	0.135015	859.603	11	7	11	0.97267
UKBB	ST3GAL3	Glycoly2927	CADD	0.136135	251.175	16	4	11.0007	0.97267
UKBB	ASAH1	CBAH/AA_C11	LOF	0.136986	293.485	8	2	9.21999	0.97267
Pavlov and Human Brain	CERK	CC1CC13	nonsyn	0.137605	143.876	1	1	1	0.97267
UKBB	GRN	Granuulin8	LOF	0.138225	181.471	9	2	4.00028	0.97267
Columbia University	MAN2B1	Glyco38_N16	nonsyn	0.139349	407.013	7	7	15.0117	0.97267
Pavlov and Human Brain	B4GALT2	b4GalGalT6	nonsyn	0.140699	1827.07	10	10	16.0282	0.97267
UKBB	NAGLU	DomaiainI7	nonsyn	0.142517	1535.74	45	16	58.0022	0.97267
Sheba	HEXA	Glycoytic17	CADD	0.14669	983.029	10	10	38.0957	0.97267
Columbia University	GRN	Granuulin8	CADD	0.148935	201.171	2	2	2.04376	0.97267
McGill	GNS	Sulfatase9	CADD	0.154684	211.881	3	3	3.00086	0.97267
Pavlov and Human Brain	CTSD	PeptiseA111	LOF	0.154712	208.169	3	3	3.01417	0.97267
Columbia University	SGPP1	Phospdase47	nonsyn	0.155483	399.201	3	3	6.0161	0.97267
Columbia University	MAN2B1	Glyco38_C16	nonsyn	0.158865	2583.48	16	16	34.1227	0.97267
McGill	CERK	CC2CC23	nonsyn	0.161904	877.368	5	5	20.0164	0.97267
UKBB	TPP1	OBOB2	nonsyn	0.164063	7637.54	32	12	326	0.97267
Columbia University	SGSH	DUF4949767	nonsyn	0.164616	692.013	9	9	15.008	0.97267
AMP_PD	GNS	Sulfatase9	CADD	0.166483	575.35	2	1	5	0.97267
Pavlov and Human Brain	MANBA	IGliklike6	nonsyn	0.168907	393.104	2	2	3	0.97267
Pavlov and Human Brain	MANBA	Mannoe_ig14	nonsyn	0.170898	452.159	3	3	4.05808	0.97267
Pavlov and Human Brain	HYAL1	HYALUDASE13	CADD	0.171436	1171.02	8	8	10.036	0.97267
UKBB	TPP1	Peptimain21	nonsyn	0.172346	8744.72	98	35	519.002	0.97267
AMP_PD	ASAH1	NAAA-beta9	nonsyn	0.174314	283.905	2	1	2	0.97267
UKBB	HEXA	Beta-like29	CADD	0.17552	396.253	23	5	12.1723	0.97267
UKBB	TPP1	Pro-kctiv14	nonsyn	0.176097	7944.82	28	10	399	0.97267
Pavlov and Human Brain	ASAH1	Ceramdase10	CADD	0.176196	1489.26	7	7	14.0141	0.97267
AMP_PD	TPP1	Peptimain21	nonsyn	0.176519	1803.75	24	18	46	0.97267
AMP_PD	CTSD	PeptiseA111	CADD	0.176687	411.052	3	2	3	0.97267
Pavlov and Human Brain	FUCA1	Alphaucos13	CADD	0.177616	183.253	5	5	5.02068	0.97267
Pavlov and Human Brain	CTSD	PeptiseA111	nonsyn	0.178384	483.614	13	13	14.1638	0.97267
AMP_PD	FUCA1	Alphaucos13	LOF	0.18036	855.736	2	2	6	0.97267
UKBB	NAGLU	NAGLULU_N7	nonsyn	0.180868	1342.24	45	16	57.0022	0.97267
McGill	ST3GAL5	Glycof_2915	nonsyn	0.181273	126.318	1	1	1.028	0.97267
Sheba	GRN	Granuulin8	LOF	0.181763	455.683	4	4	5.08958	0.97267
AMP_PD	B4GALT7	Glycof_7C15	nonsyn	0.182991	1360.63	7	7	14	0.97267
UKBB	MAN2B1	Glyco_cen18	nonsyn	0.183597	1408.44	99	27	80.019	0.97267
Columbia University	HGSNAT	LD223376P8	nonsyn	0.183882	2775.06	13	13	68.1325	0.97267
Columbia University	B4GALT4	b4GalGalT6	CADD	0.184332	228.91	1	1	1	0.97267
McGill	SGSH	DUF4949767	nonsyn	0.184666	1207.48	7	7	17.0108	0.97267
Columbia University	B4GALT7	Glycof_7N15	CADD	0.185743	217.508	1	1	1.00062	0.97267
Columbia University	B4GALT7	Glycof_7N15	nonsyn	0.185877	224.295	2	2	2.01184	0.97267
McGill	HYAL1	EGF-llike8	nonsyn	0.188335	271.311	3	2	3.00303	0.97267
Pavlov and Human Brain	HGSNAT	LD223376P8	nonsyn	0.18914	2842.02	13	13	29.026	0.97267
AMP_PD	NAGA	Melib_2_C13	CADD	0.190631	175.083	3	2	2	0.97267
McGill	ASAH1	CBAH/AA_C11	nonsyn	0.19083	3326.6	10	10	31.1047	0.97267
Columbia University	MAN2B1	Glyco38_N16	LOF	0.192444	697.883	1	1	8.05462	0.97267
McGill	HGSNAT	LD223376P8	CADD	0.192967	255.072	3	3	5.00346	0.97267
Sheba	NAGLU	NAGLULU_C7	nonsyn	0.195174	238.254	13	12	15.1501	0.97267
Sheba	NAGLU	DomainIII9	nonsyn	0.195174	238.254	13	12	15.1501	0.97267
AMP_PD	HYAL1	HYALUDASE13	nonsyn	0.203303	1439.83	15	11	24.0003	0.97267
Columbia University	CERK	CC3CC33	CADD	0.205005	217.704	1	1	1	0.97267
Columbia University	CERK	CC3CC33	LOF	0.205005	217.704	1	1	1	0.97267
McGill	NAGLU	NAGLULU_C7	LOF	0.206651	116.614	1	1	1.00303	0.97267
McGill	NAGLU	DomainIII9	LOF	0.206651	116.614	1	1	1.00303	0.97267
AMP_PD	NAGA	GLHYDSE2712	nonsyn	0.215455	6244.54	15	10	61.0251	0.97267
UKBB	ASAH1	NAAA-beta9	LOF	0.215565	170.678	2	2	10.0655	0.97267
McGill	TPP1	TBDTBD3	nonsyn	0.217949	1060.37	8	8	11.0576	0.97267
Columbia University	MAN2B1	Glyco_cen18	CADD	0.218001	111.69	1	1	1.00123	0.97267
Pavlov and Human Brain	NEU1	SIALIDASE9	CADD	0.218473	701.953	9	9	9.06018	0.97267
Pavlov and Human Brain	GNS	Sulfatase9	nonsyn	0.218693	550.23	11	11	13.0217	0.97267
McGill	GRN	Granuulin8	LOF	0.218923	111.892	1	1	1.01802	0.97267
AMP_PD	MAN2B1	Glyco38_N16	CADD	0.21988	3631.22	4	2	38	0.97267
Columbia University	TPP1	Pro-kctiv14	CADD	0.22141	208.617	1	1	1	0.97267
Columbia University	GUSB	Galaclike28	LOF	0.222036	109.773	1	1	1.02077	0.97267
McGill	HEXA	Glycoytic17	nonsyn	0.222067	5316.42	18	17	85.0553	0.97267
Sheba	MAN2B1	Glyco38_C16	LOF	0.225268	108.075	1	1	1.0617	0.97267
McGill	MAN2B1	Glyco38_C16	nonsyn	0.225568	1832.45	30	29	57.1995	0.97267
Columbia University	PPT1	Palm_oest12	nonsyn	0.225626	954.767	3	3	16.0105	0.97267
AMP_PD	MANBA	Mannoe_ig14	nonsyn	0.226943	1919.04	8	7	16	0.97267
Sheba	CERK	Kinasnase6	nonsyn	0.229691	156.881	4	4	7.00968	0.97267
Sheba	CERK	Kinasnase6	nonsyn	0.229691	156.881	4	4	7.00968	0.97267
Columbia University	GUSB	Glycoases12	CADD	0.231787	295.617	3	3	3.00247	0.97267
Columbia University	GUSB	Glycoases12	nonsyn	0.231787	295.617	3	3	3.00247	0.97267
Pavlov and Human Brain	CERK	Kinasnase6	nonsyn	0.232326	354.206	6	6	7.02935	0.97267
Pavlov and Human Brain	CERK	Kinasnase6	nonsyn	0.232326	354.206	6	6	7.02935	0.97267
Columbia University	ST3GAL2	Glycof_2915	CADD	0.23246	370.342	3	3	3.04402	0.97267
Pavlov and Human Brain	HYAL1	EGF-llike8	CADD	0.233656	202.452	1	1	2	0.97267
AMP_PD	GUSB	Galaclike28	CADD	0.233805	418.651	2	2	6	0.97267
Columbia University	MANBA	IGliklike6	nonsyn	0.233829	173.026	2	2	2	0.97267
McGill	MAN2B1	Glyco38_N16	LOF	0.2344	1214.78	1	1	16.133	0.97267
AMP_PD	B4GALT7	GalTGalT4	CADD	0.234545	1175.06	10	9	42	0.97267
Columbia University	HYAL1	EGF-llike8	CADD	0.236834	198.973	1	1	1	0.97267
Pavlov and Human Brain	TPP1	Peptimain21	CADD	0.240897	141.096	4	4	4.02835	0.97267
AMP_PD	B4GALT1	B4GALALT17	nonsyn	0.240957	1723.91	10	4	15	0.97267
McGill	B4GALT3	b4GalGalT6	nonsyn	0.241438	1117.16	13	13	15.1357	0.97267
Pavlov and Human Brain	B4GALT7	Glycof_7N15	nonsyn	0.242487	218.599	2	2	2	0.97267
AMP_PD	GUSB	Glycoases12	LOF	0.244367	102.944	1	1	1	0.97267
Pavlov and Human Brain	ST3GAL4	Glycoly2927	nonsyn	0.246826	601.621	15	15	27.338	0.97267
McGill	MAN2B1	Glyco38_N16	CADD	0.247618	1782.34	2	2	19.133	0.97267
Sheba	PPT1	Palm_oest12	nonsyn	0.247666	145.336	3	3	6.00666	0.97267
AMP_PD	NAGLU	NAGLUAGLU5	CADD	0.249733	251.824	2	1	3	0.97267
AMP_PD	NAGLU	NAGLUAGLU5	LOF	0.249733	251.824	1	1	3	0.97267
AMP_PD	NAGLU	DomaiinII8	CADD	0.249733	251.824	2	1	3	0.97267
AMP_PD	NAGLU	DomaiinII8	LOF	0.249733	251.824	1	1	3	0.97267
McGill	B4GALT3	b4GalGalT6	CADD	0.250049	625.704	7	7	7.07519	0.97267
McGill	ST3GAL2	Glycof_2915	nonsyn	0.257593	566.837	12	12	13.0992	0.97267
Columbia University	HEXB	Glycodase11	nonsyn	0.25847	724.5	3	3	9.0037	0.97267
UKBB	B4GALT2	b4GalGalT6	nonsyn	0.258978	2500.57	111	41	137.004	0.97267
UKBB	ST3GAL5	Glycof_2915	nonsyn	0.261099	1522.06	81	28	73.0012	0.97267
AMP_PD	GRN	Granuulin8	CADD	0.262485	138.307	5	3	3	0.97267
Columbia University	HYAL1	HYALUDASE13	CADD	0.262526	475.334	6	5	5.05782	0.97267
Columbia University	CERK	PHPH2	nonsyn	0.263013	281.053	3	3	3	0.97267
AMP_PD	GUSB	Galaclike28	nonsyn	0.264252	905.255	6	4	27	0.97267
Columbia University	SGSH	Sulfatase9	CADD	0.265954	467.144	9	9	12.1068	0.97267
McGill	TPP1	TBDTBD3	CADD	0.268944	413.461	3	3	4.02296	0.97267
AMP_PD	PPT1	Palm_oest12	CADD	0.270512	718.924	3	2	11	0.97267
McGill	CERK	CCCC2	nonsyn	0.270825	3176.36	12	12	41.1507	0.97267
AMP_PD	B4GALT2	b4GalGalT6	CADD	0.273059	134.631	6	3	3	0.97267
McGill	GUSB	immunlike26	nonsyn	0.273606	91.7711	1	1	1.00086	0.97267
UKBB	HGSNAT	LD223376P8	CADD	0.274489	316.973	51	20	70.0137	0.97267
AMP_PD	SGPP1	Phospdase47	nonsyn	0.27489	253.244	8	5	6	0.97267
UKBB	CERK	CC2CC23	nonsyn	0.275453	1177.49	43	20	52.0049	0.97267
Pavlov and Human Brain	GUSB	Galaclike28	LOF	0.27578	89.5028	1	1	1.00216	0.97267
Pavlov and Human Brain	B4GALT6	b4GalGalT6	LOF	0.275977	89.4375	1	1	1.00216	0.97267
UKBB	TPP1	PBDPBD3	nonsyn	0.27657	233.588	12	4	19.0014	0.97267
Pavlov and Human Brain	HYAL1	HYALUDASE13	LOF	0.276861	89.1148	1	1	1	0.97267
Pavlov and Human Brain	HYAL1	HYALUDASE13	LOF	0.276861	89.1148	1	1	1	0.97267
McGill	SGSH	Sulfatase9	CADD	0.277424	402.177	7	7	8.05729	0.97267
Columbia University	PPT1	Palm_oest12	CADD	0.277688	89.973	1	1	1	0.97267
Columbia University	PPT1	Palm_oest12	LOF	0.277688	89.973	1	1	1	0.97267
AMP_PD	CERK	PHPH2	nonsyn	0.2791	90.4777	1	1	1	0.97267
UKBB	PPT1	Palm_oest12	nonsyn	0.279222	1054.54	144	53	362.171	0.97267
AMP_PD	ST3GAL1	Glycof_2915	CADD	0.279503	2005.12	1	1	28	0.97267
AMP_PD	NAGLU	NAGLUAGLU5	nonsyn	0.279908	651.777	8	4	9	0.97267
AMP_PD	NAGLU	DomaiinII8	nonsyn	0.279908	651.777	8	4	9	0.97267
AMP_PD	MAN2B1	Glyco38_C16	nonsyn	0.280249	3303.71	24	19	62	0.97267
AMP_PD	PPT1	Palm_oest12	LOF	0.283749	658.495	1	1	9	0.97267
Pavlov and Human Brain	HYAL1	EGF-llike8	nonsyn	0.284971	293.151	2	2	5.00324	0.97267
UKBB	UGT8	UDPGTDPGT5	CADD	0.285172	649.911	30	6	30.0004	0.97267
McGill	SGSH	Sulfatase9	LOF	0.285594	124.366	2	2	2.00346	0.97267
McGill	NAGLU	NAGLUAGLU5	nonsyn	0.285619	1961.07	15	15	23.1055	0.97267
McGill	NAGLU	DomaiinII8	nonsyn	0.285619	1961.07	15	15	23.1055	0.97267
UKBB	ASAH1	NAAA-beta9	CADD	0.285815	171.45	6	4	12.0746	0.97267
Pavlov and Human Brain	GRN	Granuulin8	LOF	0.286948	85.8081	1	1	1.00108	0.97267
AMP_PD	TPP1	Peptimain21	LOF	0.28767	199.128	1	1	3	0.97267
AMP_PD	TPP1	OBOB2	LOF	0.28767	199.128	1	1	3	0.97267
AMP_PD	HYAL1	HYALUDASE13	nonsyn	0.288804	1717.9	21	15	37.0005	0.97267
Columbia University	ASAH1	Ceramdase10	LOF	0.289239	1176.41	1	1	28.0897	0.97267
Columbia University	ASAH1	NAAA-beta9	LOF	0.289239	1176.41	1	1	28.0897	0.97267
Pavlov and Human Brain	ASAH1	Ceramdase10	LOF	0.289328	740.528	1	1	14.0607	0.97267
Pavlov and Human Brain	ASAH1	NAAA-beta9	LOF	0.289328	740.528	1	1	14.0607	0.97267
Pavlov and Human Brain	MANBA	Galaclike21	nonsyn	0.289624	117.385	4	4	4.01647	0.97267
Columbia University	B4GALT7	Glycof_7C15	nonsyn	0.291457	119.597	2	2	2.00062	0.97267
AMP_PD	ST3GAL2	Glycof_2915	CADD	0.293668	120.212	3	2	2	0.97267
McGill	HEXA	Beta-like29	CADD	0.293779	120.358	2	2	2.01128	0.97267
Columbia University	HYAL1	HYALUDASE13	nonsyn	0.295945	835.6	12	11	11.0831	0.97267
AMP_PD	B4GALT1	B4GALALT17	CADD	0.298601	538.591	2	2	5	0.97267
AMP_PD	NEU1	SIALIDASE9	nonsyn	0.299327	646.965	8	5	10	0.97267
Columbia University	NAGA	GLHYDSE2712	nonsyn	0.300217	2157.42	14	14	40.138	0.97267
UKBB	HEXA	Glycoytic17	CADD	0.300929	13580.9	104	35	786.285	0.97267
UKBB	NAGA	GLHYDSE2712	nonsyn	0.301921	6668.46	88	31	424.031	0.97267
Sheba	FUCA1	Alphaucos13	CADD	0.302088	144.03	4	4	7.00727	0.97267
Columbia University	CERK	CCCC2	nonsyn	0.302782	599.517	8	8	20.0111	0.97267
UKBB	B4GALT6	b4GalGalT6	CADD	0.304723	1112.7	82	24	49.1101	0.97267
Sheba	UGT8	UDPGTDPGT5	nonsyn	0.305485	725.683	8	8	28.7099	0.97267
Pavlov and Human Brain	HYAL1	HYALUDASE13	nonsyn	0.30978	1740.9	15	15	19.0732	0.97267
Columbia University	ASAH1	CBAH/AA_C11	nonsyn	0.310101	1500.91	10	10	18.0856	0.97267
Columbia University	MAN2B1	Glyco38_N16	CADD	0.3184	917.49	5	5	12.0552	0.97267
McGill	B4GALT7	Glycof_7N15	CADD	0.318469	76.8404	1	1	1	0.97267
AMP_PD	HEXB	Glycodase11	CADD	0.318585	501.508	4	4	15	0.97267
Pavlov and Human Brain	GNS	Sulfatase9	CADD	0.32066	428.517	8	8	10.0119	0.97267
UKBB	GLB1	GLHYDSE3512	CADD	0.332027	294.235	25	8	12	0.97267
Columbia University	ASAH1	Ceramdase10	CADD	0.333623	188.57	4	4	6.00371	0.97267
McGill	CERK	CCCC2	CADD	0.333933	71.9941	1	1	1.00652	0.97267
McGill	CERK	CC2CC23	CADD	0.333933	71.9941	1	1	1.00652	0.97267
Columbia University	NAGA	GLHYDSE2712	CADD	0.339567	250.766	5	5	8.05351	0.97267
AMP_PD	B4GALT4	b4GalGalT6	CADD	0.339882	484.392	2	2	6	0.97267
Pavlov and Human Brain	TPP1	TBDTBD3	CADD	0.343235	96.016	3	3	3.01963	0.97267
Pavlov and Human Brain	HGSNAT	HGSNA_cat10	nonsyn	0.343361	445.134	5	5	5.01846	0.97267
McGill	PPT1	Palm_oest12	LOF	0.345854	68.3615	1	1	1	0.97267
AMP_PD	B4GALT7	GalTGalT4	nonsyn	0.347291	2833.35	19	17	69	0.97267
Pavlov and Human Brain	TPP1	OBOB2	nonsyn	0.348457	427.96	4	4	5.0403	0.97267
UKBB	ST3GAL4	Glycoly2927	CADD	0.349728	234.182	27	6	10.0004	0.97267
Columbia University	MANBA	Mannoe_ig14	nonsyn	0.352823	103.262	1	1	2.00123	0.97267
Pavlov and Human Brain	B4GALT7	GalTGalT4	CADD	0.355214	153.58	3	3	3.03187	0.97267
Pavlov and Human Brain	B4GALT7	Glycof_7N15	CADD	0.357247	63.8695	1	1	1	0.97267
Pavlov and Human Brain	B4GALT7	Glycof_7N15	LOF	0.357247	63.8695	1	1	1	0.97267
Pavlov and Human Brain	GRN	Granuulin8	CADD	0.358172	63.5613	1	1	1.03579	0.97267
Pavlov and Human Brain	B4GALT7	GalTGalT4	LOF	0.358575	126.997	2	2	2.02095	0.97267
Columbia University	TPP1	PBDPBD3	nonsyn	0.359312	64.0551	1	1	1	0.97267
UKBB	GNS	Sulfatase9	CADD	0.359425	811.366	54	17	44.3515	0.97267
Pavlov and Human Brain	B4GALT7	Glycof_7C15	LOF	0.359912	63.1271	1	1	1.02095	0.97267
McGill	NAGA	Melib_2_C13	nonsyn	0.360389	196.147	2	2	2.00043	0.97267
UKBB	B4GALT7	Glycof_7C15	nonsyn	0.361756	601.844	46	17	69.0112	0.97267
Sheba	MAN2B1	Glyco38_C16	nonsyn	0.363453	599.858	29	29	52.4753	0.97267
Pavlov and Human Brain	B4GALT7	Glycof_7C15	CADD	0.363813	89.7102	2	2	2.03187	0.97267
Columbia University	UGT8	UDPGTDPGT5	CADD	0.363898	80.1781	5	5	5.01242	0.97267
AMP_PD	ST3GAL3	Glycoly2927	CADD	0.364514	63.2917	1	1	1	0.97267
AMP_PD	SGPP1	Phospdase47	CADD	0.364514	63.2917	1	1	1	0.97267
Columbia University	ST3GAL3	Glycoly2927	nonsyn	0.364558	317.27	4	4	4.01373	0.97267
AMP_PD	CERK	CCCC2	nonsyn	0.371605	1586.2	12	9	67.0021	0.97267
Pavlov and Human Brain	MANBA	Glycoases12	nonsyn	0.372519	283.891	5	5	5.01854	0.97267
McGill	NAGLU	NAGLULU_C7	nonsyn	0.374502	1087.76	10	10	17.1402	0.97267
McGill	NAGLU	DomainIII9	nonsyn	0.374502	1087.76	10	10	17.1402	0.97267
McGill	HEXA	Glycoytic17	CADD	0.374864	1703.95	10	9	23.0255	0.97267
Pavlov and Human Brain	SGPP1	Phospdase47	nonsyn	0.374905	319.412	4	4	4.02725	0.97267
McGill	ASAH1	Ceramdase10	CADD	0.378882	440.938	4	4	6.0291	0.97267
UKBB	MANBA	Galaclike21	CADD	0.379896	183.148	13	4	11.1135	0.97267
UKBB	ASAH1	CBAH/AA_C11	nonsyn	0.38025	5150.82	121	41	548.127	0.97267
AMP_PD	PPT1	Palm_oest12	nonsyn	0.382238	2258.5	9	7	35	0.97267
McGill	GRN	Granuulin8	CADD	0.384521	533.679	9	9	10.0904	0.97267
McGill	SGPP1	Phospdase47	CADD	0.385239	223.228	3	3	3.05828	0.97267
McGill	SGPP1	Phospdase47	nonsyn	0.385239	223.228	5	3	3.05828	0.97267
Columbia University	SGPP1	Phospdase47	CADD	0.385339	82.4126	2	2	2.00869	0.97267
Pavlov and Human Brain	UGT8	UDPGTDPGT5	CADD	0.385557	448.107	5	5	5.05772	0.97267
McGill	B4GALT4	b4GalGalT6	nonsyn	0.386661	2024.65	13	12	22.1838	0.97267
McGill	HEXB	Glycodase11	CADD	0.38786	585.125	7	7	13.0652	0.97267
Sheba	B4GALT4	b4GalGalT6	nonsyn	0.387935	115.968	6	6	6.1991	0.97267
Pavlov and Human Brain	TPP1	Pro-kctiv14	nonsyn	0.3886	586.631	6	6	7.10959	0.97267
McGill	HEXA	Beta-like29	nonsyn	0.391698	231.71	6	5	6.08978	0.97267
Pavlov and Human Brain	ST3GAL4	Glycoly2927	LOF	0.391856	79.4498	2	2	2.01743	0.97267
AMP_PD	TPP1	OBOB2	nonsyn	0.392279	744.721	6	5	21	0.97267
Sheba	UGCG	Glucohase25	nonsyn	0.395455	85.4734	3	3	5.04813	0.97267
Pavlov and Human Brain	TPP1	TBDTBD3	LOF	0.396198	77.6052	2	2	2.01963	0.97267
UKBB	ST3GAL3	Glycoly2927	nonsyn	0.396623	5557.54	61	21	404.198	0.97267
UKBB	B4GALT1	B4GALALT17	CADD	0.396805	157.63	43	10	27.0004	0.97267
AMP_PD	HEXA	Beta-like29	CADD	0.399236	53.6482	1	1	1	0.97267
AMP_PD	HEXA	Beta-like29	LOF	0.399236	53.6482	1	1	1	0.97267
AMP_PD	HEXA	Glycoytic17	LOF	0.399236	53.6482	1	1	1	0.97267
Pavlov and Human Brain	B4GALT3	b4GalGalT6	LOF	0.402101	75.3516	2	2	2.02529	0.97267
Pavlov and Human Brain	TPP1	Peptimain21	nonsyn	0.402907	650.243	7	7	8.0403	0.97267
McGill	SGSH	Sulfatase9	nonsyn	0.4042	4820.03	26	25	82.6312	0.97267
AMP_PD	GLB1	GLHYDSE3512	LOF	0.406292	51.7692	1	1	1	0.97267
AMP_PD	HEXA	Beta-like29	nonsyn	0.408129	174.345	3	2	2	0.97267
Pavlov and Human Brain	B4GALT6	b4GalGalT6	CADD	0.409454	228.748	4	4	5.0901	0.97267
Pavlov and Human Brain	GLB1	GLHYDSE3512	nonsyn	0.411136	934.999	8	8	12.0408	0.97267
Sheba	SGSH	Sulfatase9	nonsyn	0.411448	654.352	36	34	68.7353	0.97267
McGill	UGCG	Glucohase25	CADD	0.414934	49.2123	1	1	1	0.97267
Pavlov and Human Brain	NAGA	GLHYDSE2712	CADD	0.415951	124.075	4	4	5.01758	0.97267
Columbia University	NAGLU	NAGLUAGLU5	LOF	0.416427	48.6061	1	1	1	0.97267
Columbia University	NAGLU	DomaiinII8	LOF	0.416427	48.6061	1	1	1	0.97267
UKBB	MAN2B1	Glyco38_C16	nonsyn	0.417654	5156.13	304	110	850.214	0.97267
AMP_PD	HGSNAT	LD223376P8	CADD	0.417693	910.382	4	4	12	0.97267
Columbia University	CERK	CCCC2	CADD	0.417785	67.3435	1	1	2	0.97267
Columbia University	CERK	CC1CC13	CADD	0.417785	67.3435	1	1	2	0.97267
Columbia University	CERK	CC1CC13	nonsyn	0.417785	67.3435	1	1	2	0.97267
Pavlov and Human Brain	MAN2B1	Glyco38_C16	nonsyn	0.418062	3143.62	20	20	48.0951	0.97267
UKBB	CERK	CC1CC13	nonsyn	0.418875	128.597	23	5	24.0797	0.97267
AMP_PD	ST3GAL5	Glycof_2915	LOF	0.419028	48.4963	1	1	1	0.97267
UKBB	UGCG	Glucohase25	nonsyn	0.419739	1405.23	65	24	96.0582	0.97267
AMP_PD	SGSH	Sulfatase9	CADD	0.420023	1085.06	12	7	13	0.97267
Columbia University	HYAL1	sqsq2	nonsyn	0.420816	173.216	3	3	3	0.97267
Pavlov and Human Brain	GRN	Granuulin8	nonsyn	0.422837	1786.06	20	20	31.1281	0.97267
UKBB	NAGLU	NAGLULU_C7	nonsyn	0.423945	2589.96	19	10	197.006	0.97267
UKBB	NAGLU	DomainIII9	nonsyn	0.423945	2589.96	21	10	197.006	0.97267
Sheba	ST3GAL1	Glycof_2915	nonsyn	0.424916	176.245	10	10	32.1257	0.97267
Columbia University	GNS	PROKATEIN18	nonsyn	0.426125	73.3355	2	2	2.00495	0.97267
Pavlov and Human Brain	TPP1	Pro-kctiv14	CADD	0.42923	45.0799	1	1	1.00871	0.97267
Pavlov and Human Brain	TPP1	OBOB2	CADD	0.42923	45.0799	1	1	1.00871	0.97267
Pavlov and Human Brain	SGSH	DUF4949767	nonsyn	0.42986	350.568	4	4	6.00981	0.97267
Pavlov and Human Brain	HYAL1	HYALUDASE13	CADD	0.430049	430.008	5	5	5.02619	0.97267
Pavlov and Human Brain	MANBA	Galaclike21	CADD	0.430528	44.294	1	1	1.01647	0.97267
Pavlov and Human Brain	HYAL1	HYALUDASE13	nonsyn	0.430893	909.191	11	11	11.0601	0.97267
Pavlov and Human Brain	ASAH1	Ceramdase10	nonsyn	0.433647	5784.44	30	30	85.2365	0.97267
McGill	ST3GAL4	Glycoly2927	LOF	0.43592	144.543	2	2	2.02827	0.97267
Columbia University	NAGLU	NAGLULU_C7	CADD	0.436428	43.7101	1	1	1.02593	0.97267
Columbia University	NAGLU	NAGLULU_C7	LOF	0.436428	43.7101	1	1	1.02593	0.97267
Columbia University	NAGLU	DomainIII9	CADD	0.436428	43.7101	1	1	1.02593	0.97267
Columbia University	NAGLU	DomainIII9	LOF	0.436428	43.7101	1	1	1.02593	0.97267
AMP_PD	TPP1	Pro-kctiv14	nonsyn	0.437707	813.873	7	5	23	0.97267
UKBB	CERK	CCCC2	CADD	0.438224	112.526	33	11	24.0031	0.97267
McGill	ST3GAL4	Glycoly2927	CADD	0.440341	456.687	6	6	8.1419	0.97267
UKBB	MANBA	IGliklike6	nonsyn	0.441124	56.8899	61	15	27.3063	0.97267
Columbia University	HYAL1	HYALUDASE13	CADD	0.443149	276.361	5	4	4.05782	0.97267
McGill	HGSNAT	HGSNA_cat10	nonsyn	0.443482	337.616	4	4	5.00433	0.97267
McGill	NEU1	SIALIDASE9	CADD	0.44366	858.142	5	5	13.2237	0.97267
Pavlov and Human Brain	NAGA	Melib_2_C13	nonsyn	0.44367	41.4818	1	1	1.00434	0.97267
Pavlov and Human Brain	GUSB	Galaclike28	nonsyn	0.444592	896.94	14	14	16.1769	0.97267
Pavlov and Human Brain	PPT1	Palm_oest12	CADD	0.445777	68.0007	2	2	2.00977	0.97267
AMP_PD	ASAH1	Ceramdase10	nonsyn	0.449162	9754.53	28	20	162	0.97267
McGill	CERK	Kinasnase6	nonsyn	0.450099	1243.41	12	11	17.0303	0.97267
AMP_PD	MANBA	Glycoases12	CADD	0.4501	553.679	7	5	9	0.97267
Pavlov and Human Brain	NEU1	SIALIDASE9	nonsyn	0.450196	1003.82	14	14	14.0787	0.97267
AMP_PD	NAGLU	NAGLULU_N7	nonsyn	0.450682	40.8699	1	1	1	0.97267
AMP_PD	NAGLU	DomaiainI7	nonsyn	0.450682	40.8699	1	1	1	0.97267
Columbia University	ST3GAL5	Glycof_2915	nonsyn	0.451175	914.578	3	3	21.0136	0.97267
AMP_PD	ST3GAL1	Glycof_2915	nonsyn	0.452431	4480.73	11	6	74	0.97267
McGill	ASAH1	CBAH/AA_C11	CADD	0.452466	195.094	3	3	4.0291	0.97267
Columbia University	UGT8	UDPGTDPGT5	nonsyn	0.456148	149.119	9	9	13.0217	0.97267
Columbia University	FUCA1	Alphaucos13	nonsyn	0.457654	384.014	4	4	23.0185	0.97267
Sheba	NAGA	GLHYDSE2712	nonsyn	0.461618	827.095	7	7	42.3586	0.97267
AMP_PD	MANBA	Glycoases12	nonsyn	0.462575	525.712	10	5	11	0.97267
Columbia University	ST3GAL2	Glycof_2915	nonsyn	0.462959	487.149	6	6	6.05082	0.97267
Columbia University	HEXA	Glycoytic17	nonsyn	0.463999	3753.82	16	15	62.0804	0.97267
Pavlov and Human Brain	HEXB	Glycodase11	LOF	0.464756	36.8163	1	1	1.00325	0.97267
Sheba	SGSH	Sulfatase9	LOF	0.469827	36.1411	1	1	1.00853	0.97267
Pavlov and Human Brain	MAN2B1	Glyco38_C16	CADD	0.470168	750.986	3	3	13	0.97267
McGill	MAN2B1	Glyco_cen18	nonsyn	0.474231	342.637	4	4	4.01398	0.97267
Columbia University	NAGA	Melib_2_C13	nonsyn	0.475187	60.5263	2	2	2.00185	0.97267
Sheba	GNS	Sulfatase9	CADD	0.475314	186.763	2	2	15.0085	0.97267
AMP_PD	SGSH	DUF4949767	CADD	0.476469	35.174	2	1	1	0.97267
Pavlov and Human Brain	NAGLU	NAGLUAGLU5	nonsyn	0.478738	1022.81	14	14	14.1117	0.97267
Pavlov and Human Brain	NAGLU	DomaiinII8	nonsyn	0.478738	1022.81	14	14	14.1117	0.97267
Pavlov and Human Brain	UGT8	UDPGTDPGT5	LOF	0.478871	225.643	3	3	3.04464	0.97267
AMP_PD	ST3GAL5	Glycof_2915	CADD	0.479392	246.919	4	4	5	0.97267
Columbia University	SGSH	Sulfatase9	LOF	0.480561	59.5234	2	2	2.02372	0.97267
UKBB	HEXA	Beta-like29	LOF	0.482993	95.971	5	2	8.12584	0.97267
AMP_PD	CERK	Kinasnase6	nonsyn	0.483653	809.612	9	6	28	0.97267
AMP_PD	CERK	Kinasnase6	nonsyn	0.483653	809.612	9	6	28	0.97267
Pavlov and Human Brain	UGT8	UDPGTDPGT5	nonsyn	0.484317	378.398	5	5	5.10742	0.97267
Pavlov and Human Brain	SGSH	Sulfatase9	nonsyn	0.485498	2229.37	24	24	34.2386	0.97267
Columbia University	B4GALT3	b4GalGalT6	nonsyn	0.485546	236.141	4	4	5.02306	0.97267
McGill	CERK	Kinasnase6	nonsyn	0.487997	1260.41	13	12	18.0308	0.97267
Pavlov and Human Brain	ASAH1	NAAA-beta9	nonsyn	0.488175	2048.65	14	14	48.2127	0.97267
Pavlov and Human Brain	NAGLU	NAGLULU_C7	CADD	0.491329	31.3094	1	1	1	0.97267
Pavlov and Human Brain	NAGLU	DomainIII9	CADD	0.491329	31.3094	1	1	1	0.97267
UKBB	B4GALT2	b4GalGalT6	CADD	0.492537	453.829	53	22	66.0017	0.97267
AMP_PD	ST3GAL2	Glycof_2915	nonsyn	0.493281	369.506	6	5	5	0.97267
Pavlov and Human Brain	MAN2B1	Glyco_cen18	CADD	0.493913	48.9561	2	2	2.01647	0.97267
AMP_PD	HEXB	Glycodase11	LOF	0.494972	31.3694	1	1	1	0.97267
Sheba	SGSH	Sulfatase9	CADD	0.498081	375.84	14	13	16.3429	0.97267
UKBB	CERK	PHPH2	nonsyn	0.498283	640.612	54	20	76.0313	0.97267
AMP_PD	ASAH1	CBAH/AA_C11	nonsyn	0.500108	7253.51	16	13	136	0.97267
UKBB	CERK	CC1CC13	CADD	0.5009	104.386	11	4	17.0027	0.97267
Pavlov and Human Brain	MAN2B1	Glyco_cen18	LOF	0.501365	29.4888	1	1	1.01647	0.97267
Pavlov and Human Brain	FUCA1	Alphaucos13	nonsyn	0.505992	948.666	14	14	18.037	0.97267
Pavlov and Human Brain	HEXB	Glycodase11	CADD	0.50622	467.785	7	7	7.03813	0.97267
UKBB	HYAL1	EGF-llike8	CADD	0.507138	89.6262	6	2	14	0.97267
Sheba	B4GALT6	b4GalGalT6	CADD	0.509266	132.325	2	2	18.0103	0.97267
AMP_PD	UGT8	UDPGTDPGT5	CADD	0.509399	337.61	3	2	5	0.97267
Pavlov and Human Brain	B4GALT7	GalTGalT4	nonsyn	0.510097	373.65	5	5	5.01092	0.97267
Columbia University	ASAH1	CBAH/AA_C11	CADD	0.511305	115.349	3	3	5.00309	0.97267
Pavlov and Human Brain	MAN2B1	Glyco_cen18	nonsyn	0.513304	291.856	5	5	6.05807	0.97267
Pavlov and Human Brain	B4GALT3	b4GalGalT6	CADD	0.514022	577.94	10	10	11.1125	0.97267
UKBB	B4GALT3	b4GalGalT6	CADD	0.514259	350.706	33	7	19.0003	0.97267
UKBB	HYAL1	sqsq2	CADD	0.51481	50.322	2	1	12	0.97267
Columbia University	ASAH1	Ceramdase10	nonsyn	0.515895	5040.47	35	35	147.165	0.97267
AMP_PD	GUSB	Glycoases12	nonsyn	0.516523	204.048	6	5	6.00017	0.97267
UKBB	MANBA	Glycoases12	LOF	0.51865	311.651	10	5	19.0134	0.97267
UKBB	SGPP1	Phospdase47	CADD	0.51885	25.679	32	15	21.0089	0.97267
Pavlov and Human Brain	NAGA	GLHYDSE2712	nonsyn	0.518879	1101.71	14	14	19.0436	0.97267
UKBB	TPP1	TBDTBD3	CADD	0.519077	256.078	17	6	18.0004	0.97267
AMP_PD	GUSB	Glycoases12	CADD	0.523747	124.602	2	2	2	0.97267
McGill	MAN2B1	Glyco_cen18	CADD	0.524354	139.261	2	2	2.00043	0.97267
UKBB	GLB1	GLHYDSE3512	nonsyn	0.525177	10284.8	105	43	1057.1	0.97267
Columbia University	GUSB	Galaclike28	nonsyn	0.525612	179.235	3	3	5.02734	0.97267
Pavlov and Human Brain	CERK	PHPH2	nonsyn	0.526147	25.2868	1	1	1.01982	0.97267
Pavlov and Human Brain	HEXB	Glycodase11	nonsyn	0.527382	633.142	9	9	9.049	0.97267
AMP_PD	HYAL1	EGF-llike8	nonsyn	0.530602	226.687	3	2	4.00017	0.97267
Sheba	GLB1	GLHYDSE3512	LOF	0.533403	23.9062	1	1	1	0.97267
Sheba	MANBA	Glycoases12	nonsyn	0.534033	80.435	5	5	14.1237	0.97267
Sheba	ST3GAL5	Glycof_2915	nonsyn	0.536512	230.656	3	3	32.0187	0.97267
Sheba	B4GALT6	b4GalGalT6	nonsyn	0.538271	132.426	3	3	21.0139	0.97267
Sheba	TPP1	Peptimain21	LOF	0.538296	23.0649	1	1	1.00303	0.97267
Sheba	TPP1	OBOB2	LOF	0.538296	23.0649	1	1	1.00303	0.97267
Pavlov and Human Brain	B4GALT1	B4GALALT17	nonsyn	0.540105	750.634	9	9	11.0643	0.97267
UKBB	NAGA	Melib_2_C13	CADD	0.540271	35.7636	9	1	6	0.97267
Pavlov and Human Brain	NAGLU	NAGLUAGLU5	CADD	0.54133	378.373	6	6	6.04474	0.97267
Pavlov and Human Brain	NAGLU	DomaiinII8	CADD	0.54133	378.373	6	6	6.04474	0.97267
UKBB	ASAH1	Ceramdase10	CADD	0.542631	930.964	81	24	61.3236	0.97267
McGill	MANBA	Galaclike21	CADD	0.545151	22.1654	1	1	1	0.97267
UKBB	HGSNAT	HGSNA_cat10	nonsyn	0.546882	219.036	67	22	67.0249	0.97267
UKBB	HGSNAT	HGSNA_cat10	CADD	0.549453	60.2413	21	11	26.0045	0.97267
AMP_PD	NAGLU	NAGLULU_C7	CADD	0.550781	21.4	3	1	1	0.97267
AMP_PD	NAGLU	DomainIII9	CADD	0.550781	21.4	3	1	1	0.97267
McGill	MANBA	Mannoe_ig14	nonsyn	0.550791	128.169	2	2	2	0.97267
Columbia University	TPP1	Peptimain21	CADD	0.556348	597.008	5	5	33.0809	0.97267
McGill	HGSNAT	HGSNA_cat10	CADD	0.557315	20.238	1	1	1.00346	0.97267
McGill	HGSNAT	HGSNA_cat10	LOF	0.557315	20.238	1	1	1.00346	0.97267
McGill	HGSNAT	LD223376P8	LOF	0.557315	20.238	1	1	1.00346	0.97267
Columbia University	SGSH	DUF4949767	CADD	0.55858	19.981	1	1	1.00123	0.97267
Pavlov and Human Brain	SGPP1	Phospdase47	CADD	0.559997	19.4673	1	1	1	0.97267
UKBB	GNS	Sulfatase9	nonsyn	0.56118	2307.7	191	67	192.449	0.97267
AMP_PD	B4GALT4	b4GalGalT6	nonsyn	0.562087	1168.38	5	5	18	0.97267
Pavlov and Human Brain	CERK	CCCC2	CADD	0.565071	18.6269	1	1	1.00762	0.97267
Pavlov and Human Brain	CERK	CC2CC23	CADD	0.565071	18.6269	1	1	1.00762	0.97267
AMP_PD	FUCA1	Alphaucos13	CADD	0.56732	925.555	7	3	21	0.97267
Pavlov and Human Brain	TPP1	TBDTBD3	nonsyn	0.567573	107.868	2	2	2	0.97267
Sheba	HEXA	Glycoytic17	nonsyn	0.56763	703.832	17	17	69.1738	0.97267
Sheba	GRN	Granuulin8	nonsyn	0.569782	98.1481	24	24	27.5636	0.97267
Sheba	ST3GAL3	Glycoly2927	nonsyn	0.569849	31.9403	4	4	4.12131	0.97267
Columbia University	NAGLU	NAGLUAGLU5	nonsyn	0.570852	1282.12	12	12	20.2505	0.97267
Columbia University	NAGLU	DomaiinII8	nonsyn	0.570852	1282.12	12	12	20.2505	0.97267
AMP_PD	TPP1	TBDTBD3	nonsyn	0.570901	850.221	13	9	18	0.97267
Pavlov and Human Brain	B4GALT4	b4GalGalT6	CADD	0.571481	31.3248	2	2	2	0.97267
Columbia University	ASAH1	NAAA-beta9	nonsyn	0.572451	2970.67	19	19	113.076	0.97267
Columbia University	GNS	Sulfatase9	nonsyn	0.572656	551.807	8	8	10.0308	0.97267
UKBB	GNS	PROKATEIN18	nonsyn	0.572898	29.1281	15	5	8.00526	0.97267
Columbia University	MANBA	Glycoases12	CADD	0.573183	27.2997	4	4	4.02205	0.97267
UKBB	ASAH1	CBAH/AA_C11	CADD	0.573718	758.554	60	18	47.2488	0.97267
Columbia University	GUSB	immunlike26	nonsyn	0.574659	17.6242	1	1	1	0.97267
McGill	NAGA	GLHYDSE2712	nonsyn	0.577236	2606.34	16	16	44.0876	0.97267
UKBB	MAN2B1	Glyco38_C16	CADD	0.577801	376.313	84	30	136.039	0.97267
UKBB	NAGA	GLHYDSE2712	CADD	0.578176	404.354	44	18	71.0028	0.97267
AMP_PD	MAN2B1	Glyco38_N16	LOF	0.578553	40.3669	1	1	2	0.97267
AMP_PD	TPP1	PBDPBD3	CADD	0.579188	17.1934	1	1	1	0.97267
UKBB	GUSB	Glycoases12	nonsyn	0.579683	22.7941	42	9	15.0159	0.97267
AMP_PD	B4GALT6	b4GalGalT6	nonsyn	0.580251	848.834	8	8	12.0002	0.97267
McGill	B4GALT7	Glycof_7C15	CADD	0.58082	16.892	1	1	1.03301	0.97267
McGill	B4GALT7	Glycof_7C15	nonsyn	0.58082	16.892	1	1	1.03301	0.97267
UKBB	CERK	CC3CC33	nonsyn	0.581982	336.95	18	8	21.0009	0.97267
Pavlov and Human Brain	CERK	CCCC2	nonsyn	0.583491	1686.58	10	10	29.0922	0.97267
McGill	B4GALT4	b4GalGalT6	CADD	0.583848	670.947	6	5	11.0178	0.97267
McGill	B4GALT6	b4GalGalT6	nonsyn	0.587339	30.9618	2	2	2.00129	0.976436
McGill	ASAH1	CBAH/AA_C11	LOF	0.590455	15.5158	1	1	1.0052	0.976742
McGill	CTSD	PeptiseA111	CADD	0.591579	77.1985	2	2	2.08761	0.976742
Pavlov and Human Brain	B4GALT4	b4GalGalT6	LOF	0.591693	15.1053	1	1	1	0.976742
UKBB	HYAL1	sqsq2	nonsyn	0.59245	53.815	5	3	14	0.976742
UKBB	PPT1	Palm_oest12	CADD	0.595203	300.537	55	21	168.029	0.977587
AMP_PD	B4GALT6	b4GalGalT6	CADD	0.595428	88.1402	2	2	5	0.977587
Pavlov and Human Brain	ST3GAL4	Glycoly2927	CADD	0.597082	275.808	4	4	4.04059	0.978278
Pavlov and Human Brain	GNS	Sulfatase9	LOF	0.599357	14.1984	1	1	1.00108	0.979979
McGill	B4GALT7	Glycof_7N15	nonsyn	0.602089	108.817	2	2	2.01666	0.980064
AMP_PD	MANBA	IGliklike6	nonsyn	0.604189	36.2858	2	1	2	0.980064
UKBB	HEXA	Glycoytic17	LOF	0.60435	100.001	7	2	10.1259	0.980064
AMP_PD	B4GALT7	Glycof_7N15	nonsyn	0.604352	732.805	7	6	37	0.980064
UKBB	NEU1	SIALIDASE9	LOF	0.609624	17.542	1	1	4.00006	0.98358
UKBB	MAN2B1	Glyco38_C16	LOF	0.610483	30.46	11	5	9.00026	0.98358
Sheba	GLB1	GLHYDSE3512	CADD	0.615405	23.9219	5	5	5.01033	0.98358
McGill	HEXA	Glycoytic17	LOF	0.615934	12.4698	1	1	1	0.98358
UKBB	B4GALT7	Glycof_7C15	CADD	0.615986	378.068	27	8	28.0095	0.98358
UKBB	B4GALT4	b4GalGalT6	CADD	0.616773	699.643	55	15	80.0046	0.98358
AMP_PD	HEXB	Glycodase11	nonsyn	0.616931	1800.25	11	10	37	0.98358
UKBB	B4GALT6	b4GalGalT6	nonsyn	0.618926	1716.6	163	50	114.308	0.98358
McGill	B4GALT1	B4GALALT17	CADD	0.619044	179.712	3	3	4.01128	0.98358
UKBB	FUCA1	Alphaucos13	CADD	0.619117	2829.55	71	24	318.017	0.98358
Pavlov and Human Brain	ST3GAL2	Glycof_2915	LOF	0.620164	92.537	2	2	2.00434	0.98358
Sheba	UGCG	Glucohase25	CADD	0.622101	19.8523	2	2	2.04813	0.984012
UKBB	SGSH	Sulfatase9	CADD	0.622993	1376.59	73	27	102.013	0.984012
Pavlov and Human Brain	HGSNAT	LD223376P8	LOF	0.626501	40.9256	1	1	3	0.984012
AMP_PD	HEXA	Glycoytic17	CADD	0.629021	1686.58	9	7	50	0.984012
Sheba	GNS	Sulfatase9	nonsyn	0.631107	193.994	6	6	27.0248	0.984012
UKBB	HYAL1	EGF-llike8	nonsyn	0.632438	624.822	26	11	44.0003	0.984012
Sheba	B4GALT1	B4GALALT17	CADD	0.63294	11.8806	1	1	3	0.984012
McGill	GUSB	Galaclike28	nonsyn	0.63381	366.272	9	9	12.0855	0.984012
UKBB	UGT8	UDPGTDPGT5	nonsyn	0.634761	1701.88	96	29	123.012	0.984012
Pavlov and Human Brain	UGCG	Glucohase25	nonsyn	0.635234	265.07	2	2	6	0.984012
Pavlov and Human Brain	GUSB	Galaclike28	CADD	0.636191	96.6691	2	2	2	0.984012
McGill	ST3GAL3	Glycoly2927	nonsyn	0.636625	960.785	7	7	15.2154	0.984012
Pavlov and Human Brain	MANBA	Glycoases12	CADD	0.63906	311.775	5	5	5.07819	0.984012
Columbia University	MANBA	Glycoases12	nonsyn	0.640405	80.524	9	9	13.0221	0.984012
UKBB	ST3GAL5	Glycof_2915	LOF	0.641935	11.9673	5	1	3	0.984012
Columbia University	FUCA1	Alphaucos13	CADD	0.643781	9.57352	1	1	1.00185	0.984012
UKBB	MANBA	Glycoases12	CADD	0.646779	584.47	75	26	125.695	0.984012
Pavlov and Human Brain	HGSNAT	HGSNA_cat10	CADD	0.648964	8.89223	1	1	1.00652	0.984012
Pavlov and Human Brain	MAN2B1	Glyco38_N16	LOF	0.649192	200.69	2	2	7.07642	0.984012
Pavlov and Human Brain	HGSNAT	LD223376P8	CADD	0.650615	149.937	3	3	3.00652	0.984012
Pavlov and Human Brain	ST3GAL1	Glycof_2915	CADD	0.650913	8.78708	1	1	1.00652	0.984012
Pavlov and Human Brain	ST3GAL1	Glycof_2915	LOF	0.650913	8.78708	1	1	1.00652	0.984012
McGill	TPP1	Peptimain21	CADD	0.656981	417.253	4	4	9.13554	0.984012
UKBB	HYAL1	HYALUDASE13	CADD	0.657892	805.839	25	13	78.0027	0.984012
Pavlov and Human Brain	B4GALT3	b4GalGalT6	nonsyn	0.659732	814.689	12	12	13.0904	0.984012
Sheba	HEXA	Beta-like29	nonsyn	0.660304	7.95003	1	1	1.0429	0.984012
Sheba	NAGLU	NAGLUAGLU5	CADD	0.661006	15.2945	4	4	7.25314	0.984012
Sheba	NAGLU	DomaiinII8	CADD	0.661006	15.2945	4	4	7.25314	0.984012
McGill	NEU1	SIALIDASE9	nonsyn	0.661671	1530.26	14	14	27.2901	0.984012
McGill	GUSB	Glycoases12	nonsyn	0.663967	149.573	3	3	4	0.984012
AMP_PD	HGSNAT	HGSNA_cat10	CADD	0.663984	25.2678	1	1	2	0.984012
AMP_PD	TPP1	PBDPBD3	nonsyn	0.667584	195.647	4	4	6	0.984012
Pavlov and Human Brain	SGSH	Sulfatase9	CADD	0.669123	597.134	8	8	10.1405	0.984012
UKBB	CTSD	PeptiseA111	CADD	0.670986	483.628	48	19	39.0072	0.984012
UKBB	TPP1	Peptimain21	CADD	0.671387	260.791	30	8	24.0004	0.984012
UKBB	HGSNAT	LD223376P8	LOF	0.671722	13.4531	12	6	10.0051	0.984012
AMP_PD	ST3GAL3	Glycoly2927	nonsyn	0.672815	515.309	5	3	19	0.984012
Columbia University	MAN2B1	Glyco_cen18	nonsyn	0.67355	140.669	3	3	4.00247	0.984012
AMP_PD	TPP1	TBDTBD3	CADD	0.675544	131.605	2	2	5	0.984012
McGill	ST3GAL3	Glycoly2927	CADD	0.677445	240.993	4	4	6.14872	0.984012
UKBB	ASAH1	Ceramdase10	nonsyn	0.680103	6484.86	205	67	646.577	0.984012
McGill	ST3GAL4	Glycoly2927	nonsyn	0.686194	1584.65	18	17	30.4611	0.984012
Pavlov and Human Brain	MANBA	Glycoases12	LOF	0.687501	149.091	3	3	3.06398	0.984012
Pavlov and Human Brain	B4GALT6	b4GalGalT6	nonsyn	0.689689	139.311	3	3	4.08794	0.984012
Pavlov and Human Brain	B4GALT7	Glycof_7C15	nonsyn	0.690572	155.05	3	3	3.01092	0.984012
Pavlov and Human Brain	FUCA1	Alphaucos13	LOF	0.692102	156.361	3	3	3.01848	0.984012
AMP_PD	CTSD	PeptiseA111	nonsyn	0.694346	1634.95	12	8	64	0.984012
Columbia University	GNS	Sulfatase9	LOF	0.695115	5.43909	1	1	1.00062	0.984012
McGill	B4GALT1	B4GALALT17	nonsyn	0.69525	771.348	9	9	14.0884	0.984012
UKBB	CERK	CCCC2	nonsyn	0.696138	1811.86	135	53	218.21	0.984012
Columbia University	MANBA	Galaclike21	nonsyn	0.6962	98.6722	3	3	3.01368	0.984012
UKBB	SGPP1	Phospdase47	nonsyn	0.69728	617.902	134	42	79.0971	0.984012
UKBB	MAN2B1	Glyco38_N16	CADD	0.698274	2575.64	53	17	903.001	0.984012
McGill	B4GALT2	b4GalGalT6	nonsyn	0.699107	1632.26	17	17	30.1388	0.984012
UKBB	HEXA	Glycoytic17	nonsyn	0.699307	10323.9	177	57	1129.27	0.984012
Columbia University	NEU1	SIALIDASE9	nonsyn	0.700169	115.449	4	4	10.1478	0.984012
McGill	ST3GAL5	Glycof_2915	CADD	0.701247	156.88	2	2	7.03966	0.984012
UKBB	MANBA	Galaclike21	nonsyn	0.70135	1794.41	88	33	139.756	0.984012
Pavlov and Human Brain	TPP1	Peptimain21	LOF	0.701517	77.6326	3	3	6.02396	0.984012
UKBB	HEXB	Glycodase11	LOF	0.701624	16.4089	10	3	10.0119	0.984012
Sheba	B4GALT7	Glycof_7N15	nonsyn	0.702373	66.782	8	8	9.03793	0.984012
Pavlov and Human Brain	GNS	PROKATEIN18	nonsyn	0.703326	4.91871	1	1	1.00434	0.984012
Sheba	CTSD	PeptiseA111	nonsyn	0.703445	110.917	17	17	29.4509	0.984012
Pavlov and Human Brain	NEU1	SIALIDASE9	LOF	0.705127	4.85633	1	1	1.00325	0.984012
UKBB	ST3GAL2	Glycof_2915	CADD	0.705782	157.007	22	7	20	0.984012
Columbia University	B4GALT6	b4GalGalT6	nonsyn	0.708586	547.755	7	7	17.0785	0.984012
UKBB	GUSB	Glycoases12	CADD	0.712627	11.4809	16	5	10.0076	0.984012
UKBB	B4GALT7	GalTGalT4	CADD	0.716061	730.495	56	21	103.013	0.984012
UKBB	CERK	Kinasnase6	CADD	0.71624	11.3621	8	3	6	0.984012
UKBB	CERK	Kinasnase6	CADD	0.71624	11.3621	7	3	6	0.984012
AMP_PD	HYAL1	sqsq2	nonsyn	0.718285	29.2487	1	1	3	0.984012
Columbia University	NAGA	Melib_2_C13	CADD	0.719094	4.03149	1	1	1.00123	0.984012
AMP_PD	B4GALT7	Glycof_7N15	CADD	0.720103	667.987	5	4	35	0.984012
Sheba	CERK	CC2CC23	nonsyn	0.722446	29.0423	1	1	5.10338	0.984012
Pavlov and Human Brain	ST3GAL3	Glycoly2927	nonsyn	0.724971	555.254	9	9	10.1354	0.984012
UKBB	TPP1	Peptimain21	LOF	0.725008	54.817	3	1	32	0.984012
UKBB	TPP1	OBOB2	LOF	0.725008	54.817	1	1	32	0.984012
McGill	HYAL1	sqsq2	CADD	0.725868	3.6957	1	1	1	0.984012
Sheba	B4GALT7	GalTGalT4	nonsyn	0.727851	66.9063	11	11	12.041	0.984012
Columbia University	NAGLU	DomainIII9	nonsyn	0.731328	518.349	10	10	16.0819	0.984012
UKBB	ST3GAL3	Glycoly2927	LOF	0.736748	3.45133	3	1	2	0.984012
UKBB	HEXB	Glycodase11	CADD	0.739416	2045.13	81	31	254.663	0.984012
UKBB	SGSH	Sulfatase9	nonsyn	0.739809	7879.95	246	81	738.036	0.984012
UKBB	HYAL1	HYALUDASE13	nonsyn	0.740935	1760.94	106	36	151.003	0.984012
AMP_PD	CERK	CC2CC23	nonsyn	0.74224	314.181	3	3	13	0.984012
Columbia University	B4GALT6	b4GalGalT6	CADD	0.743289	285.03	4	4	12.0785	0.984012
AMP_PD	GUSB	immunlike26	CADD	0.744743	37.8517	1	1	5	0.984012
McGill	ST3GAL5	Glycof_2915	LOF	0.746188	30.5617	1	1	6.01166	0.984012
UKBB	MAN2B1	Glyco_cen18	CADD	0.748582	7.97617	30	5	6.00172	0.984012
UKBB	NAGA	Melib_2_C13	nonsyn	0.749846	1427.56	30	7	628.021	0.984012
UKBB	B4GALT7	GalTGalT4	nonsyn	0.752453	1909.3	126	45	262.029	0.984012
McGill	CTSD	PeptiseA111	nonsyn	0.752976	735.772	11	11	12.4452	0.984012
UKBB	ST3GAL1	Glycof_2915	nonsyn	0.753183	1220.81	54	14	742.027	0.984012
McGill	HYAL1	HYALUDASE13	nonsyn	0.753273	736.079	11	11	13.1096	0.984012
UKBB	CERK	CC3CC33	CADD	0.753735	104.886	10	4	9.00047	0.984012
AMP_PD	ST3GAL5	Glycof_2915	nonsyn	0.753911	600.021	5	5	17	0.984012
AMP_PD	FUCA1	Alphaucos13	nonsyn	0.756802	3700.79	16	10	91	0.984012
Columbia University	CERK	Kinasnase6	nonsyn	0.758561	244.778	5	5	8.06222	0.984012
Columbia University	CERK	Kinasnase6	nonsyn	0.758561	244.778	5	5	8.06222	0.984012
Columbia University	ST3GAL5	Glycof_2915	CADD	0.758953	51.2933	1	1	9.00555	0.984012
Columbia University	ST3GAL5	Glycof_2915	LOF	0.758953	51.2933	1	1	9.00555	0.984012
AMP_PD	ST3GAL4	Glycoly2927	nonsyn	0.759303	2194.99	13	10	39	0.984012
UKBB	ST3GAL1	Glycof_2915	CADD	0.759456	8.02282	16	4	6.00009	0.984012
AMP_PD	UGT8	UDPGTDPGT5	nonsyn	0.76058	1218.75	10	8	22	0.984012
Pavlov and Human Brain	CERK	CC2CC23	nonsyn	0.761423	124.117	4	4	7.01627	0.984012
Columbia University	TPP1	TBDTBD3	nonsyn	0.761637	1085.05	9	9	41.0903	0.984012
McGill	B4GALT2	b4GalGalT6	CADD	0.761732	571.631	8	8	13.0898	0.984012
UKBB	SGSH	DUF4949767	nonsyn	0.76199	1174.47	17	6	292	0.984012
UKBB	NEU1	SIALIDASE9	nonsyn	0.762879	875.76	86	31	122.003	0.984012
UKBB	MAN2B1	Glyco38_N16	nonsyn	0.766496	3550.15	105	32	981.042	0.984012
Sheba	HEXB	Glycodase11	CADD	0.77017	6.30927	3	3	4.04568	0.984012
UKBB	HEXB	Glycodase11	nonsyn	0.772017	2689.93	155	41	371.711	0.984012
Sheba	ST3GAL4	Glycoly2927	CADD	0.772028	59.8795	3	3	10.0456	0.984012
AMP_PD	TPP1	Peptimain21	CADD	0.773502	148.798	4	3	6	0.984012
Columbia University	GLB1	GLHYDSE3512	CADD	0.775503	1.73497	1	1	1	0.984012
UKBB	MANBA	Mannoe_ig14	nonsyn	0.776721	551.308	32	14	69.0253	0.984012
McGill	HYAL1	HYALUDASE13	nonsyn	0.779145	1112.49	19	17	21.1718	0.984012
Columbia University	B4GALT1	B4GALALT17	nonsyn	0.779256	582.996	8	8	16.0875	0.984012
UKBB	ST3GAL5	Glycof_2915	CADD	0.779265	263.835	26	9	21.0002	0.984012
McGill	MAN2B1	Glyco38_N16	nonsyn	0.782248	777.637	9	9	44.081	0.984012
Columbia University	TPP1	TBDTBD3	CADD	0.782819	388.391	4	4	32.0809	0.984012
Pavlov and Human Brain	ST3GAL1	Glycof_2915	nonsyn	0.782936	909.787	11	11	17.0533	0.984012
Columbia University	MANBA	Galaclike21	CADD	0.788965	1.37025	1	1	1	0.984012
Columbia University	NAGLU	NAGLUAGLU5	CADD	0.791729	737.483	8	8	14.2217	0.984012
Columbia University	NAGLU	DomaiinII8	CADD	0.791729	737.483	8	8	14.2217	0.984012
UKBB	HYAL1	HYALUDASE13	LOF	0.792452	1.30964	3	1	1	0.984012
UKBB	HYAL1	HYALUDASE13	LOF	0.792452	1.30964	3	1	1	0.984012
Sheba	HEXB	Glycodase11	nonsyn	0.793018	6.31172	5	5	6.04932	0.984012
UKBB	FUCA1	Alphaucos13	nonsyn	0.794742	4806.35	193	66	575.121	0.984012
UKBB	CERK	CCCC2	LOF	0.797401	1.19399	3	1	1.00003	0.984012
UKBB	CERK	CC1CC13	LOF	0.797401	1.19399	1	1	1.00003	0.984012
UKBB	B4GALT2	b4GalGalT6	LOF	0.797404	1.19395	2	1	1	0.984012
Columbia University	ST3GAL1	Glycof_2915	CADD	0.797511	1.16945	1	1	1	0.984012
Sheba	NAGLU	NAGLUAGLU5	LOF	0.797725	1.11342	1	1	1.02162	0.984012
Sheba	NAGLU	DomaiinII8	LOF	0.797725	1.11342	1	1	1.02162	0.984012
UKBB	NAGA	GLHYDSE2712	LOF	0.798368	1.2182	3	1	2.00012	0.984012
McGill	TPP1	OBOB2	nonsyn	0.799021	50.7796	4	4	12.1956	0.984012
UKBB	TPP1	Pro-kctiv14	CADD	0.799937	4.71295	12	2	6.00003	0.984012
UKBB	TPP1	OBOB2	CADD	0.799937	4.71295	9	2	6.00003	0.984012
Pavlov and Human Brain	ST3GAL2	Glycof_2915	CADD	0.800361	396.121	8	8	8.02281	0.984012
Sheba	GUSB	Galaclike28	CADD	0.802661	1.05896	1	1	1.0006	0.984012
Sheba	B4GALT3	b4GalGalT6	LOF	0.802681	1.05875	1	1	1.0006	0.984012
UKBB	HGSNAT	HGSNA_cat10	LOF	0.802801	4.79979	4	3	6.0028	0.984012
UKBB	HYAL1	HYALUDASE13	CADD	0.803642	945.787	34	16	104.003	0.984012
UKBB	CTSD	PeptiseA111	LOF	0.805322	1.02433	3	1	1	0.984012
AMP_PD	NAGLU	NAGLULU_C7	nonsyn	0.806193	749.502	14	9	21	0.984012
AMP_PD	NAGLU	DomainIII9	nonsyn	0.806193	749.502	14	9	21	0.984012
Pavlov and Human Brain	ST3GAL2	Glycof_2915	nonsyn	0.80724	459.964	9	9	9.01847	0.984012
Pavlov and Human Brain	HEXA	Beta-like29	nonsyn	0.809626	45.7575	2	2	2.00762	0.984012
Columbia University	NAGLU	NAGLULU_C7	nonsyn	0.810713	495.778	9	9	15.0566	0.984012
McGill	ASAH1	Ceramdase10	nonsyn	0.810832	6085.83	28	28	122.275	0.984012
McGill	GLB1	GLHYDSE3512	CADD	0.810928	109.315	5	5	11	0.984012
UKBB	FUCA1	Alphaucos13	LOF	0.812353	3.71642	14	2	3.00375	0.984012
Sheba	NAGLU	NAGLUAGLU5	nonsyn	0.812771	332.56	11	11	26.2817	0.984012
Sheba	NAGLU	DomaiinII8	nonsyn	0.812771	332.56	11	11	26.2817	0.984012
McGill	HYAL1	HYALUDASE13	CADD	0.820789	435.277	7	7	9.07705	0.986411
Pavlov and Human Brain	MAN2B1	Glyco38_N16	CADD	0.821226	431.956	6	6	11.0905	0.986411
Columbia University	GNS	Sulfatase9	CADD	0.824674	91.4236	3	3	5.00062	0.986411
Sheba	HYAL1	HYALUDASE13	LOF	0.826524	0.591319	1	1	1.0254	0.986411
Sheba	HYAL1	HYALUDASE13	LOF	0.826524	0.591319	1	1	1.0254	0.986411
Sheba	HYAL1	HYALUDASE13	CADD	0.826775	29.686	5	5	6.23933	0.986411
Sheba	HYAL1	HYALUDASE13	CADD	0.827093	30.0332	6	6	9.23933	0.986411
UKBB	ST3GAL4	Glycoly2927	nonsyn	0.828529	1298.54	74	23	170.003	0.986411
McGill	GNS	Sulfatase9	nonsyn	0.830723	1341.93	16	15	28.0144	0.986411
Sheba	MAN2B1	Glyco38_C16	CADD	0.833305	326.614	13	13	26.2105	0.986411
Sheba	ST3GAL4	Glycoly2927	nonsyn	0.835071	183.368	8	8	21.0886	0.986411
Sheba	FUCA1	Alphaucos13	nonsyn	0.836006	202.821	10	9	35.0748	0.986411
Pavlov and Human Brain	ST3GAL5	Glycof_2915	CADD	0.837073	23.1864	1	1	10	0.986411
Pavlov and Human Brain	ST3GAL5	Glycof_2915	LOF	0.837073	23.1864	1	1	10	0.986411
UKBB	MANBA	Glycoases12	nonsyn	0.837338	1852.69	167	53	209.879	0.986411
McGill	PPT1	Palm_oest12	CADD	0.837419	168.585	3	3	7	0.986411
UKBB	SGPP1	Phospdase47	LOF	0.837884	2.20864	3	2	2.00003	0.986411
McGill	B4GALT7	GalTGalT4	CADD	0.840603	148.048	4	4	4.03646	0.986411
AMP_PD	GLB1	GLHYDSE3512	CADD	0.841248	823.706	10	8	20	0.986411
Sheba	ST3GAL5	Glycof_2915	CADD	0.841915	0.380916	1	1	4.0304	0.986411
Sheba	ST3GAL5	Glycof_2915	LOF	0.841915	0.380916	1	1	4.0304	0.986411
AMP_PD	NAGA	Melib_2_C13	nonsyn	0.842245	212.857	7	3	25	0.986411
Columbia University	TPP1	Pro-kctiv14	nonsyn	0.843905	366.946	6	6	10.0601	0.986411
AMP_PD	GUSB	immunlike26	nonsyn	0.844607	156.977	4	3	8	0.986411
Columbia University	UGCG	Glucohase25	nonsyn	0.846557	152.593	3	3	7.02131	0.986706
McGill	UGT8	UDPGTDPGT5	CADD	0.848636	458.204	7	6	23.5235	0.986706
Sheba	HYAL1	HYALUDASE13	nonsyn	0.848969	30.1662	6	6	7.27076	0.986706
McGill	TPP1	Peptimain21	nonsyn	0.849836	1150.85	14	14	29.3658	0.986706
McGill	HYAL1	HYALUDASE13	CADD	0.852687	438.973	8	8	10.0771	0.988569
Pavlov and Human Brain	ST3GAL3	Glycoly2927	CADD	0.857762	193.664	5	5	5.08492	0.991485
Columbia University	TPP1	Peptimain21	nonsyn	0.858929	1516.05	16	16	52.1503	0.991485
UKBB	GLB1	GLHYDSE3512	LOF	0.858954	0.292733	2	1	1	0.991485
UKBB	UGCG	Glucohase25	CADD	0.869441	111.843	29	11	20.0245	1
Sheba	ASAH1	NAAA-beta9	nonsyn	0.870867	1424.56	23	23	151.346	1
UKBB	NAGLU	NAGLULU_N7	CADD	0.873468	1.19828	15	4	4.00006	1
UKBB	NAGLU	DomaiainI7	CADD	0.873468	1.19828	15	4	4.00006	1
Sheba	HYAL1	EGF-llike8	CADD	0.873726	0.347206	1	1	3	1
Columbia University	HEXA	Glycoytic17	CADD	0.875377	823.985	10	9	25.0229	1
Sheba	ASAH1	Ceramdase10	nonsyn	0.881335	1925.32	31	31	186.382	1
Sheba	TPP1	OBOB2	CADD	0.881941	0.142999	1	1	1.00425	1
Columbia University	ST3GAL1	Glycof_2915	nonsyn	0.881951	1075.43	12	12	38.0786	1
Sheba	MANBA	Galaclike21	CADD	0.884345	0.137188	1	1	1.0067	1
Sheba	MANBA	Galaclike21	LOF	0.884345	0.137188	1	1	1.0067	1
UKBB	GUSB	Glycoases12	LOF	0.88676	1.03993	5	3	6.00483	1
UKBB	HYAL1	HYALUDASE13	nonsyn	0.889893	2752.35	148	56	337.016	1
Pavlov and Human Brain	B4GALT1	B4GALALT17	CADD	0.897572	60.4498	3	3	3.01084	1
McGill	TPP1	Pro-kctiv14	CADD	0.906417	3.79229	1	1	5.11258	1
Pavlov and Human Brain	HEXA	Glycoytic17	nonsyn	0.909827	1139.72	16	16	32.1075	1
UKBB	CERK	PHPH2	CADD	0.912584	0.0442139	2	1	1.00035	1
UKBB	CERK	PHPH2	LOF	0.912584	0.0442139	4	1	1.00035	1
Sheba	B4GALT2	b4GalGalT6	LOF	0.913728	0.0355469	1	1	1.00669	1
McGill	B4GALT7	GalTGalT4	nonsyn	0.915477	219.251	7	6	6.05398	1
McGill	MANBA	Galaclike21	nonsyn	0.916633	189.367	6	6	7.01129	1
Sheba	B4GALT6	b4GalGalT6	LOF	0.920141	0.0304438	1	1	1	1
Columbia University	CERK	CC2CC23	nonsyn	0.920158	1.38507	1	1	2.00371	1
UKBB	NAGLU	NAGLULU_C7	CADD	0.92143	0.0289958	3	1	1	1
UKBB	NAGLU	DomainIII9	CADD	0.92143	0.0289958	3	1	1	1
UKBB	B4GALT4	b4GalGalT6	LOF	0.931024	0.017266	4	1	1.00008	1
UKBB	B4GALT1	B4GALALT17	LOF	0.931039	0.0172583	4	1	1.00002	1
Sheba	MANBA	Mannoe_ig14	nonsyn	0.934849	0.0103135	1	1	1.0073	1
Sheba	MAN2B1	Glyco38_N16	LOF	0.94055	0.10799	1	1	7.04684	1
Sheba	ST3GAL3	Glycoly2927	LOF	0.940624	0.000179294	1	1	1.00608	1
UKBB	ST3GAL1	Glycof_2915	LOF	0.941938	0.00873815	1	1	2.00003	1
Columbia University	B4GALT2	b4GalGalT6	CADD	0.957068	0.422139	1	1	2.00494	1
Sheba	NAGA	GLHYDSE2712	CADD	0.969868	0.000624853	1	1	1	1
Sheba	MANBA	Glycoases12	CADD	0.981316	9.11653e-05	1	1	2	1
Sheba	GUSB	immunlike26	nonsyn	0.981847	8.24295e-05	1	1	1	1
Sheba	NAGA	Melib_2_C13	CADD	0.987107	2.09858e-05	1	1	1	1
Sheba	NAGA	Melib_2_C13	nonsyn	0.987107	2.09858e-05	1	1	1	1
Sheba	ST3GAL4	Glycoly2927	LOF	0.987895	1.62944e-05	1	1	1.0006	1
Pavlov and Human Brain	TPP1	OBOB2	LOF	0.991904	0.0273634	1	1	4.00432	1
AMP_PD	GLB1	GLHYDSE3512	nonsyn	1	4299.71	37	26	138	1
AMP_PD	NEU1	SIALIDASE9	CADD	1	13.5483	3	2	6	1
AMP_PD	ST3GAL4	Glycoly2927	CADD	1	52.0856	3	2	6	1
McGill	ASAH1	NAAA-beta9	nonsyn	1	2231.67	14	14	84.1701	1
McGill	FUCA1	Alphaucos13	CADD	1	246.945	5	5	19.0187	1
McGill	FUCA1	Alphaucos13	nonsyn	1	1576.29	16	16	63.047	1
McGill	GLB1	GLHYDSE3512	nonsyn	1	337.168	8	8	14.0061	1
McGill	MAN2B1	Glyco38_C16	CADD	1	549.89	9	9	18.0539	1
McGill	NAGA	GLHYDSE2712	CADD	1	188.731	5	5	8.04989	1
McGill	PPT1	Palm_oest12	nonsyn	1	660.123	9	9	20.0134	1
McGill	ST3GAL2	Glycof_2915	CADD	1	63.5871	5	5	5.03172	1
McGill	TPP1	Pro-kctiv14	nonsyn	1	85.6272	5	5	17.3082	1
McGill	UGT8	UDPGTDPGT5	nonsyn	1	545.914	11	10	31.5527	1
Sheba	ASAH1	CBAH/AA_C11	CADD	1	0.0258383	2	2	3.03246	1
Sheba	ASAH1	Ceramdase10	CADD	1	0.0258383	2	2	3.03246	1
Sheba	B4GALT1	B4GALALT17	nonsyn	1	22.0147	2	2	15.0073	1
Sheba	B4GALT2	b4GalGalT6	CADD	1	0.17267	10	10	10.0629	1
Sheba	B4GALT2	b4GalGalT6	nonsyn	1	70.9251	14	13	28.1418	1
Sheba	B4GALT7	GalTGalT4	CADD	1	1.51585	7	7	7.01334	1
Sheba	B4GALT7	Glycof_7N15	CADD	1	1.39151	4	4	4.01032	1
Sheba	CERK	CCCC2	nonsyn	1	65.1873	4	4	22.1143	1
Sheba	CTSD	PeptiseA111	CADD	1	0.0446511	2	2	2.09772	1
Sheba	GNS	PROKATEIN18	nonsyn	1	0.00326966	2	2	3.00182	1
Sheba	GUSB	Glycoases12	nonsyn	1	1.03355	3	3	3.00121	1
Sheba	HYAL1	HYALUDASE13	nonsyn	1	37.2062	11	11	15.3294	1
Sheba	HYAL1	EGF-llike8	nonsyn	1	6.75082	4	4	7.04201	1
Sheba	MAN2B1	Glyco_cen18	CADD	1	24.9682	2	2	2.00424	1
Sheba	MAN2B1	Glyco_cen18	nonsyn	1	25.0341	7	7	7.12739	1
Sheba	MAN2B1	Glyco38_N16	CADD	1	0.426283	3	3	9.04865	1
Sheba	MANBA	Galaclike21	nonsyn	1	0.00315238	3	3	3.00914	1
Sheba	NEU1	SIALIDASE9	CADD	1	0.00787476	2	2	2.0079	1
Sheba	NEU1	SIALIDASE9	nonsyn	1	0.00789105	3	3	3.0079	1
Sheba	SGSH	DUF4949767	nonsyn	1	113.846	8	8	17.0145	1
Sheba	ST3GAL3	Glycoly2927	CADD	1	0.00442598	2	2	2.01523	1
Sheba	TPP1	Peptimain21	CADD	1	0.432607	4	4	6.02552	1
Sheba	TPP1	Peptimain21	nonsyn	1	0.743792	9	9	16.0505	1
Sheba	TPP1	Pro-kctiv14	CADD	1	0.148428	2	2	4.01334	1
Sheba	TPP1	Pro-kctiv14	nonsyn	1	0.148431	3	3	5.02434	1
Sheba	TPP1	OBOB2	nonsyn	1	0.143002	2	2	2.01525	1
Sheba	TPP1	TBDTBD3	CADD	1	0.284179	2	2	2.01218	1
Sheba	TPP1	TBDTBD3	nonsyn	1	0.595362	6	6	11.0262	1
Pavlov and Human Brain	B4GALT2	b4GalGalT6	CADD	1	208.788	5	5	7.01845	1
Pavlov and Human Brain	B4GALT4	b4GalGalT6	nonsyn	1	24.4688	2	2	2	1
Pavlov and Human Brain	MAN2B1	Glyco38_N16	nonsyn	1	339.482	7	7	11.0829	1
UKBB	B4GALT4	b4GalGalT6	nonsyn	1	1813.12	135	49	310.012	1
UKBB	B4GALT7	Glycof_7N15	CADD	1	69.0881	17	6	28.0004	1
UKBB	B4GALT7	Glycof_7N15	nonsyn	1	70.9021	31	9	66.0026	1
UKBB	CERK	Kinasnase6	nonsyn	1	604.414	83	30	432.304	1
UKBB	CERK	CC2CC23	CADD	1	0.741109	11	4	4.00003	1
UKBB	CERK	Kinasnase6	nonsyn	1	594.037	79	26	425.303	1
UKBB	CTSD	PeptiseA111	nonsyn	1	1907.96	164	60	582.02	1
UKBB	MAN2B1	Glyco38_N16	LOF	1	1.06857	5	2	2.00028	1
UKBB	MANBA	IGliklike6	CADD	1	0.0458021	5	4	4.03994	1
UKBB	MANBA	IGliklike6	LOF	1	0.314187	4	3	3.02388	1
UKBB	NAGLU	NAGLUAGLU5	CADD	1	0.420324	10	3	5	1
UKBB	NAGLU	DomaiinII8	CADD	1	0.420324	10	3	5	1
UKBB	NEU1	SIALIDASE9	CADD	1	182.747	31	11	70.0008	1
UKBB	PPT1	Palm_oest12	LOF	1	43.3137	5	2	81.0038	1
UKBB	SGSH	Sulfatase9	LOF	1	0.515427	5	2	2.00029	1
UKBB	ST3GAL2	Glycof_2915	nonsyn	1	164.876	45	15	32.0001	1
UKBB	TPP1	TBDTBD3	nonsyn	1	561.849	48	17	97.001	1
Columbia University	B4GALT2	b4GalGalT6	nonsyn	1	302.79	8	8	36.2857	1
Sheba	HGSNAT	LD223376P8	nonsyn	1	2.05488	5	5	17.0335	1
Columbia University	NEU1	SIALIDASE9	CADD	1	13.4547	2	2	7.14782	1
Columbia University	ST3GAL4	Glycoly2927	CADD	1	65.585	2	2	7.02974	1
Columbia University	ST3GAL4	Glycoly2927	nonsyn	1	266.752	5	4	11.0347	1
Columbia University	TPP1	OBOB2	nonsyn	1	208.497	5	5	8.06008	1

### Sheet: S8_SKAT-O-domain_meta
Supplementary Table S8. Domain-based SKAT-O rare-variant burden results across all cohorts
Gene	Domain	Variants	p value	FDR
HEXA	Beta-like29	Nonsynonymous	0.000788743	0.1536
HGSNAT	LD223376P8	Nonsynonymous	0.00712351	0.4848
ASAH1	Ceramdase10	LOF	0.00785437	0.4848
ASAH1	NAAA-beta9	LOF	0.010113	0.4848
CERK	CC3CC33	LOF	0.0214399	0.7808
ASAH1	Ceramdase10	CADD	0.0243695	0.7808
ASAH1	CBAH/AA_C11	CADD	0.0428264	0.972218
GRN	Granuulin8	Nonsynonymous	0.046031	0.972218
GRN	Granuulin8	CADD	0.0476721	0.972218
B4GALT7	Glycof_7C15	Nonsynonymous	0.0552503	0.972218
GUSB	Galaclike28	Nonsynonymous	0.0557123	0.972218
B4GALT3	b4GalGalT6	Nonsynonymous	0.0748955	1
HYAL1	sqsq2	CADD	0.0935238	1
B4GALT7	GalTGalT4	Nonsynonymous	0.10572	1
GRN	Granuulin8	LOF	0.115767	1
GUSB	Galaclike28	CADD	0.11999	1
UGCG	Glucohase25	Nonsynonymous	0.121201	1
CERK	PHPH2	Nonsynonymous	0.121548	1
TPP1	Pro-kctiv14	Nonsynonymous	0.121655	1
MAN2B1	Glyco_cen18	Nonsynonymous	0.122797	1
HYAL1	sqsq2	Nonsynonymous	0.124081	1
TPP1	Peptimain21	Nonsynonymous	0.131452	1
ASAH1	CBAH/AA_C11	LOF	0.140353	1
TPP1	OBOB2	Nonsynonymous	0.141312	1
NAGLU	DomaiainI7	Nonsynonymous	0.14511	1
GUSB	Galaclike28	LOF	0.14976	1
B4GALT1	B4GALALT17	Nonsynonymous	0.159543	1
CTSD	PeptiseA111	CADD	0.169983	1
NAGLU	NAGLULU_N7	Nonsynonymous	0.183102	1
B4GALT7	GalTGalT4	CADD	0.193903	1
HEXA	Beta-like29	CADD	0.194662	1
NAGA	GLHYDSE2712	Nonsynonymous	0.197264	1
CTSD	PeptiseA111	LOF	0.200825	1
NAGLU	NAGLULU_C7	CADD	0.201685	1
NAGLU	DomainIII9	CADD	0.201685	1
HYAL1	HYALUDASE13	CADD	0.214736	1
HYAL1	HYALUDASE13	LOF	0.220561	1
CERK	Kinasnase6	Nonsynonymous	0.249925	1
ST3GAL1	Glycof_2915	LOF	0.258796	1
FUCA1	Alphaucos13	LOF	0.269733	1
CERK	CC2CC23	Nonsynonymous	0.275054	1
NAGLU	NAGLUAGLU5	CADD	0.276784	1
NAGLU	DomaiinII8	CADD	0.276784	1
NAGA	Melib_2_C13	CADD	0.277265	1
ASAH1	NAAA-beta9	CADD	0.285774	1
MAN2B1	Glyco38_C16	LOF	0.288406	1
MANBA	IGliklike6	Nonsynonymous	0.29468	1
CERK	Kinasnase6	Nonsynonymous	0.296445	1
ST3GAL1	Glycof_2915	CADD	0.30383	1
NAGA	GLHYDSE2712	CADD	0.308751	1
ST3GAL2	Glycof_2915	Nonsynonymous	0.316949	1
B4GALT6	b4GalGalT6	LOF	0.321023	1
B4GALT1	B4GALALT17	CADD	0.322703	1
MANBA	Galaclike21	CADD	0.323772	1
NAGLU	NAGLUAGLU5	Nonsynonymous	0.324442	1
NAGLU	DomaiinII8	Nonsynonymous	0.324442	1
ASAH1	CBAH/AA_C11	Nonsynonymous	0.329916	1
CERK	CC3CC33	CADD	0.33956	1
HYAL1	HYALUDASE13	Nonsynonymous	0.354365	1
B4GALT7	Glycof_7N15	LOF	0.357247	1
B4GALT7	GalTGalT4	LOF	0.358576	1
B4GALT7	Glycof_7C15	LOF	0.359911	1
GUSB	Glycoases12	Nonsynonymous	0.360397	1
ST3GAL4	Glycoly2927	LOF	0.362122	1
B4GALT3	b4GalGalT6	CADD	0.36219	1
SGSH	DUF4949767	Nonsynonymous	0.362901	1
MANBA	Mannoe_ig14	Nonsynonymous	0.364704	1
GNS	Sulfatase9	CADD	0.382607	1
HEXB	Glycodase11	LOF	0.382677	1
ASAH1	NAAA-beta9	Nonsynonymous	0.389292	1
HEXA	Glycoytic17	Nonsynonymous	0.394088	1
TPP1	TBDTBD3	LOF	0.396197	1
CERK	CCCC2	Nonsynonymous	0.40435	1
B4GALT7	Glycof_7N15	Nonsynonymous	0.406639	1
CERK	CC1CC13	Nonsynonymous	0.412969	1
UGT8	UDPGTDPGT5	CADD	0.43392	1
NAGLU	NAGLULU_C7	LOF	0.444399	1
NAGLU	DomainIII9	LOF	0.444399	1
B4GALT2	b4GalGalT6	CADD	0.447869	1
NAGLU	NAGLUAGLU5	LOF	0.449272	1
NAGLU	DomaiinII8	LOF	0.449272	1
B4GALT2	b4GalGalT6	Nonsynonymous	0.453905	1
B4GALT6	b4GalGalT6	CADD	0.459484	1
B4GALT6	b4GalGalT6	Nonsynonymous	0.475707	1
GUSB	Glycoases12	LOF	0.478227	1
UGT8	UDPGTDPGT5	LOF	0.478758	1
HYAL1	HYALUDASE13	CADD	0.482324	1
CERK	CC2CC23	CADD	0.490595	1
HEXA	Glycoytic17	CADD	0.496095	1
PPT1	Palm_oest12	Nonsynonymous	0.500306	1
GUSB	Glycoases12	CADD	0.500627	1
B4GALT3	b4GalGalT6	LOF	0.500666	1
MAN2B1	Glyco_cen18	LOF	0.501365	1
TPP1	PBDPBD3	Nonsynonymous	0.505941	1
B4GALT7	Glycof_7C15	CADD	0.515149	1
HYAL1	HYALUDASE13	LOF	0.520364	1
NAGLU	DomainIII9	Nonsynonymous	0.527515	1
CERK	CC3CC33	Nonsynonymous	0.53132	1
HYAL1	EGF-llike8	Nonsynonymous	0.53181	1
HGSNAT	HGSNA_cat10	Nonsynonymous	0.542581	1
NAGLU	NAGLULU_C7	Nonsynonymous	0.559756	1
HEXB	Glycodase11	CADD	0.561238	1
ST3GAL3	Glycoly2927	CADD	0.566476	1
MAN2B1	Glyco38_N16	Nonsynonymous	0.570305	1
TPP1	PBDPBD3	CADD	0.579188	1
HGSNAT	LD223376P8	CADD	0.579495	1
MANBA	Glycoases12	LOF	0.580345	1
GUSB	immunlike26	Nonsynonymous	0.580483	1
SGSH	Sulfatase9	Nonsynonymous	0.602638	1
ST3GAL4	Glycoly2927	CADD	0.608068	1
ST3GAL2	Glycof_2915	LOF	0.620173	1
B4GALT4	b4GalGalT6	CADD	0.62331	1
HEXA	Beta-like29	LOF	0.627792	1
ST3GAL4	Glycoly2927	Nonsynonymous	0.637192	1
SGPP1	Phospdase47	CADD	0.64708	1
GNS	Sulfatase9	LOF	0.647637	1
SGSH	Sulfatase9	CADD	0.652038	1
ST3GAL3	Glycoly2927	Nonsynonymous	0.661312	1
ST3GAL2	Glycof_2915	CADD	0.670663	1
SGSH	Sulfatase9	LOF	0.679692	1
HYAL1	HYALUDASE13	Nonsynonymous	0.684924	1
FUCA1	Alphaucos13	CADD	0.692518	1
HYAL1	EGF-llike8	CADD	0.693038	1
ST3GAL1	Glycof_2915	Nonsynonymous	0.69374	1
B4GALT4	b4GalGalT6	LOF	0.699653	1
SGPP1	Phospdase47	Nonsynonymous	0.713699	1
CERK	Kinasnase6	CADD	0.716238	1
CERK	Kinasnase6	CADD	0.716238	1
PPT1	Palm_oest12	LOF	0.719262	1
MAN2B1	Glyco38_C16	CADD	0.733383	1
GUSB	immunlike26	CADD	0.744743	1
GLB1	GLHYDSE3512	LOF	0.755465	1
GLB1	GLHYDSE3512	CADD	0.757758	1
B4GALT7	Glycof_7N15	CADD	0.761596	1
ST3GAL5	Glycof_2915	Nonsynonymous	0.762459	1
ST3GAL3	Glycoly2927	LOF	0.766618	1
SGSH	DUF4949767	CADD	0.778622	1
FUCA1	Alphaucos13	Nonsynonymous	0.778761	1
TPP1	Pro-kctiv14	CADD	0.78633	1
MAN2B1	Glyco38_N16	CADD	0.788449	1
CERK	CCCC2	LOF	0.797401	1
CERK	CC1CC13	LOF	0.797401	1
NAGA	GLHYDSE2712	LOF	0.798368	1
CERK	CC1CC13	CADD	0.798896	1
HEXB	Glycodase11	Nonsynonymous	0.801473	1
HEXA	Glycoytic17	LOF	0.812183	1
ASAH1	Ceramdase10	Nonsynonymous	0.81583	1
MAN2B1	Glyco38_C16	Nonsynonymous	0.823253	1
ST3GAL5	Glycof_2915	CADD	0.830631	1
UGT8	UDPGTDPGT5	Nonsynonymous	0.832685	1
SGPP1	Phospdase47	LOF	0.837884	1
TPP1	TBDTBD3	CADD	0.839875	1
GLB1	GLHYDSE3512	Nonsynonymous	0.842432	1
TPP1	OBOB2	CADD	0.845565	1
TPP1	OBOB2	LOF	0.848217	1
MANBA	Galaclike21	Nonsynonymous	0.857777	1
GNS	Sulfatase9	Nonsynonymous	0.858103	1
NAGLU	NAGLULU_N7	CADD	0.873468	1
NAGLU	DomaiainI7	CADD	0.873468	1
NEU1	SIALIDASE9	CADD	0.875633	1
B4GALT4	b4GalGalT6	Nonsynonymous	0.880357	1
MANBA	Galaclike21	LOF	0.884345	1
TPP1	TBDTBD3	Nonsynonymous	0.88657	1
NEU1	SIALIDASE9	Nonsynonymous	0.887405	1
HGSNAT	HGSNA_cat10	CADD	0.904469	1
CERK	PHPH2	CADD	0.912584	1
CERK	PHPH2	LOF	0.912584	1
MANBA	Glycoases12	CADD	0.923909	1
MAN2B1	Glyco_cen18	CADD	0.925941	1
B4GALT1	B4GALALT17	LOF	0.931039	1
CERK	CCCC2	CADD	1	1
CTSD	PeptiseA111	Nonsynonymous	1	1
GNS	PROKATEIN18	Nonsynonymous	1	1
HGSNAT	HGSNA_cat10	LOF	1	1
HGSNAT	LD223376P8	LOF	1	1
MAN2B1	Glyco38_N16	LOF	1	1
MANBA	Glycoases12	Nonsynonymous	1	1
NAGA	Melib_2_C13	Nonsynonymous	1	1
PPT1	Palm_oest12	CADD	1	1
ST3GAL5	Glycof_2915	LOF	1	1
TPP1	Peptimain21	CADD	1	1
UGCG	Glucohase25	CADD	1	1
NEU1	SIALIDASE9	LOF	1	1
TPP1	Peptimain21	LOF	1	1
B4GALT2	b4GalGalT6	LOF	1	1
CERK	Kinasnase6	LOF	1	1
MANBA	IGliklike6	CADD	1	1
MANBA	IGliklike6	LOF	1	1
MANBA	Mannoe_ig14	CADD	1	1
MANBA	Mannoe_ig14	LOF	1	1
NAGA	Melib_2_C13	LOF	1	1
TPP1	Pro-kctiv14	LOF	1	1

### Sheet: S9_SKAT_domain_EOPD
Supplementary Table S9. Domain-based SKAT-O rare-variant burden meta-analysis results in early-onset Parkinson’s disease
Gene	Domain	Variant	P	FDR
NAGLU	NAGLUAGLU5	CADD	7.88357e-08	7.3284e-06
NAGLU	DomaiinII8	CADD	7.88357e-08	7.3284e-06
ST3GAL5	Glycof_2915	CADD	0.00053228	0.0286966
NAGLU	NAGLULU_N7	nonsyn	0.000771415	0.0286966
NAGLU	DomaiainI7	nonsyn	0.000771415	0.0286966
ST3GAL5	Glycof_2915	LOF	0.00130039	0.0403122
B4GALT3	b4GalGalT6	CADD	0.00316576	0.0841188
NAGLU	NAGLUAGLU5	nonsyn	0.00601492	0.124308
NAGLU	DomaiinII8	nonsyn	0.00601492	0.124308
HEXB	Glycodase11	nonsyn	0.0122098	0.227101
ASAH1	Ceramdase10	CADD	0.0156529	0.264676
PPT1	Palm_oest12	LOF	0.0184886	0.286573
ST3GAL1	Glycof_2915	LOF	0.0214441	0.295253
GUSB	immunlike26	nonsyn	0.0222234	0.295253
SGSH	Sulfatase9	nonsyn	0.0263254	0.326435
UGCG	Glucohase25	nonsyn	0.029673	0.344949
CERK	CCCC2	nonsyn	0.0367043	0.390695
GRN	Granuulin8	LOF	0.0378092	0.390695
PPT1	Palm_oest12	CADD	0.0407037	0.398468
CTSD	PeptiseA111	nonsyn	0.0618348	0.549426
PPT1	Palm_oest12	nonsyn	0.062032	0.549426
B4GALT3	b4GalGalT6	nonsyn	0.0730836	0.617889
CERK	CC2CC23	nonsyn	0.0928771	0.751093
GNS	PROKATEIN18	nonsyn	0.106748	0.827299
B4GALT7	GalTGalT4	nonsyn	0.11232	0.835661
SGPP1	Phospdase47	nonsyn	0.137705	0.874406
UGCG	Glucohase25	CADD	0.14122	0.874406
ST3GAL1	Glycof_2915	CADD	0.142485	0.874406
B4GALT6	b4GalGalT6	CADD	0.144153	0.874406
ASAH1	CBAH/AA_C11	CADD	0.145066	0.874406
ST3GAL3	Glycoly2927	CADD	0.145734	0.874406
B4GALT6	b4GalGalT6	nonsyn	0.161543	0.938971
HYAL1	EGF-llike8	nonsyn	0.175924	0.944817
GRN	Granuulin8	CADD	0.176622	0.944817
NAGA	GLHYDSE2712	nonsyn	0.177788	0.944817
CERK	Kinasnase6	nonsyn	0.195931	0.984949
CERK	Kinasnase6	nonsyn	0.195931	0.984949
CERK	CCCC2	CADD	0.208345	1
NAGA	GLHYDSE2712	CADD	0.229337	1
B4GALT4	b4GalGalT6	CADD	0.262882	1
TPP1	Pro-kctiv14	nonsyn	0.266857	1
MANBA	Glycoases12	CADD	0.273221	1
HEXA	Beta-like29	CADD	0.278377	1
GUSB	immunlike26	CADD	0.304481	1
B4GALT2	b4GalGalT6	CADD	0.306687	1
GLB1	GLHYDSE3512	nonsyn	0.318906	1
HGSNAT	LD223376P8	nonsyn	0.321436	1
MAN2B1	Glyco_cen18	CADD	0.326776	1
HGSNAT	LD223376P8	CADD	0.330146	1
UGT8	UDPGTDPGT5	CADD	0.351962	1
SGPP1	Phospdase47	CADD	0.358005	1
HYAL1	EGF-llike8	CADD	0.362411	1
ST3GAL4	Glycoly2927	LOF	0.371085	1
NEU1	SIALIDASE9	LOF	0.376954	1
TPP1	OBOB2	nonsyn	0.383714	1
GUSB	Galaclike28	nonsyn	0.394564	1
GRN	Granuulin8	nonsyn	0.396264	1
NAGLU	DomainIII9	nonsyn	0.405644	1
NAGLU	NAGLULU_C7	nonsyn	0.405644	1
CERK	CC3CC33	LOF	0.432567	1
ST3GAL3	Glycoly2927	nonsyn	0.444002	1
ST3GAL1	Glycof_2915	nonsyn	0.452223	1
GLB1	GLHYDSE3512	CADD	0.460065	1
TPP1	Pro-kctiv14	CADD	0.462967	1
GUSB	Galaclike28	LOF	0.47912	1
MANBA	Mannoe_ig14	nonsyn	0.483346	1
B4GALT4	b4GalGalT6	nonsyn	0.498452	1
GUSB	Glycoases12	nonsyn	0.508972	1
B4GALT1	B4GALALT17	CADD	0.513549	1
NEU1	SIALIDASE9	nonsyn	0.513906	1
CERK	CC3CC33	CADD	0.515146	1
B4GALT7	Glycof_7C15	nonsyn	0.534335	1
NAGA	Melib_2_C13	nonsyn	0.536643	1
NAGLU	NAGLULU_C7	CADD	0.537628	1
NAGLU	DomainIII9	CADD	0.537628	1
NEU1	SIALIDASE9	CADD	0.538462	1
B4GALT7	GalTGalT4	CADD	0.541564	1
FUCA1	Alphaucos13	CADD	0.549764	1
ST3GAL5	Glycof_2915	nonsyn	0.552121	1
ASAH1	CBAH/AA_C11	nonsyn	0.557369	1
MAN2B1	Glyco38_C16	CADD	0.557593	1
MAN2B1	Glyco_cen18	nonsyn	0.55956	1
CTSD	PeptiseA111	CADD	0.560063	1
MAN2B1	Glyco38_N16	LOF	0.566841	1
MANBA	Glycoases12	nonsyn	0.588554	1
SGSH	Sulfatase9	CADD	0.607238	1
ST3GAL4	Glycoly2927	CADD	0.611566	1
GNS	Sulfatase9	CADD	0.614503	1
UGT8	UDPGTDPGT5	nonsyn	0.620846	1
MANBA	Galaclike21	CADD	0.621819	1
TPP1	Peptimain21	CADD	0.622167	1
MANBA	Galaclike21	nonsyn	0.639525	1
ST3GAL2	Glycof_2915	nonsyn	0.640252	1
B4GALT7	Glycof_7N15	nonsyn	0.642471	1
HYAL1	HYALUDASE13	nonsyn	0.64467	1
ASAH1	Ceramdase10	nonsyn	0.657069	1
MAN2B1	Glyco38_N16	nonsyn	0.667601	1
HEXA	Beta-like29	nonsyn	0.669112	1
HGSNAT	HGSNA_cat10	nonsyn	0.674468	1
B4GALT7	Glycof_7C15	CADD	0.67531	1
MAN2B1	Glyco38_C16	nonsyn	0.689716	1
HYAL1	sqsq2	nonsyn	0.701911	1
SGSH	DUF4949767	nonsyn	0.704803	1
ASAH1	Ceramdase10	LOF	0.713474	1
ASAH1	NAAA-beta9	LOF	0.713488	1
GUSB	Glycoases12	LOF	0.713884	1
MAN2B1	Glyco38_C16	LOF	0.718405	1
HYAL1	HYALUDASE13	nonsyn	0.718769	1
HYAL1	sqsq2	CADD	0.727866	1
TPP1	Peptimain21	nonsyn	0.72933	1
HEXB	Glycodase11	LOF	0.747092	1
TPP1	TBDTBD3	CADD	0.760089	1
NAGA	Melib_2_C13	CADD	0.761115	1
HYAL1	HYALUDASE13	CADD	0.764947	1
TPP1	Peptimain21	LOF	0.768196	1
TPP1	OBOB2	LOF	0.768196	1
CERK	PHPH2	nonsyn	0.774513	1
HYAL1	HYALUDASE13	LOF	0.777796	1
GLB1	GLHYDSE3512	LOF	0.793813	1
GUSB	Glycoases12	CADD	0.813873	1
HYAL1	HYALUDASE13	CADD	0.826662	1
ST3GAL2	Glycof_2915	CADD	0.835424	1
TPP1	PBDPBD3	nonsyn	0.843972	1
ST3GAL4	Glycoly2927	nonsyn	0.85106	1
SGSH	Sulfatase9	LOF	0.853745	1
HEXA	Glycoytic17	CADD	0.860113	1
HEXB	Glycodase11	CADD	0.86863	1
MAN2B1	Glyco38_N16	CADD	0.869147	1
B4GALT1	B4GALALT17	nonsyn	0.869176	1
ASAH1	NAAA-beta9	nonsyn	0.871779	1
HGSNAT	HGSNA_cat10	LOF	0.882292	1
NAGLU	NAGLULU_C7	LOF	0.885179	1
NAGLU	DomainIII9	LOF	0.885179	1
SGSH	DUF4949767	CADD	0.889578	1
B4GALT2	b4GalGalT6	nonsyn	0.903238	1
FUCA1	Alphaucos13	nonsyn	0.903697	1
TPP1	TBDTBD3	nonsyn	0.919344	1
HEXA	Glycoytic17	LOF	0.930974	1
HEXA	Beta-like29	LOF	0.930974	1
NAGLU	NAGLUAGLU5	LOF	0.936935	1
NAGLU	DomaiinII8	LOF	0.936935	1
TPP1	PBDPBD3	CADD	0.960377	1
ST3GAL2	Glycof_2915	LOF	0.999078	1
UGT8	UDPGTDPGT5	LOF	0.999078	1
ASAH1	CBAH/AA_C11	LOF	1	1
B4GALT7	Glycof_7N15	CADD	1	1
CERK	CC1CC13	nonsyn	1	1
GNS	Sulfatase9	nonsyn	1	1
GUSB	Galaclike28	CADD	1	1
HEXA	Glycoytic17	nonsyn	1	1
HGSNAT	HGSNA_cat10	CADD	1	1
HGSNAT	LD223376P8	LOF	1	1
HYAL1	HYALUDASE13	LOF	1	1
B4GALT3	b4GalGalT6	LOF	1	1
B4GALT4	b4GalGalT6	LOF	1	1
B4GALT6	b4GalGalT6	LOF	1	1
B4GALT7	GalTGalT4	LOF	1	1
B4GALT7	Glycof_7C15	LOF	1	1
B4GALT7	Glycof_7N15	LOF	1	1
CTSD	PeptiseA111	LOF	1	1
FUCA1	Alphaucos13	LOF	1	1
GNS	Sulfatase9	LOF	1	1
MAN2B1	Glyco_cen18	LOF	1	1
MANBA	Glycoases12	LOF	1	1
TPP1	OBOB2	CADD	1	1
TPP1	TBDTBD3	LOF	1	1
B4GALT2	b4GalGalT6	LOF	1	1
MANBA	Galaclike21	LOF	1	1
ST3GAL3	Glycoly2927	LOF	1	1
ASAH1	NAAA-beta9	CADD	1	1
B4GALT1	B4GALALT17	LOF	1	1
CERK	CCCC2	LOF	1	1
CERK	Kinasnase6	CADD	1	1
CERK	Kinasnase6	LOF	1	1
CERK	CC1CC13	LOF	1	1
CERK	Kinasnase6	CADD	1	1
CERK	PHPH2	CADD	1	1
CERK	PHPH2	LOF	1	1
MANBA	IGliklike6	CADD	1	1
MANBA	IGliklike6	LOF	1	1
MANBA	Mannoe_ig14	CADD	1	1
MANBA	Mannoe_ig14	LOF	1	1
NAGA	GLHYDSE2712	LOF	1	1
NAGA	Melib_2_C13	LOF	1	1
SGPP1	Phospdase47	LOF	1	1
TPP1	Pro-kctiv14	LOF	1	1

### Sheet: S10_SKAT_domain_cohort_EOPD
Supplementary Table S10. Cohort-specific domain-based SKAT-O rare-variant burden results in early-onset Parkinson’s disease
SetID	Gene	Domain		P.value	MAC	N.Marker.All	N.Marker.Test	MAC	FDR
McGill	B4GALT3	b4GalGalT6	CADD	0.00291957	700.241	7	4	4.0276	0.509596
Columbia University	SGSH	Sulfatase9	nonsyn	0.00334531	1258.24	22	11	14.0742	0.509596
AMP_PD	PPT1	Palm_oest12	nonsyn	0.00342103	1351.13	9	7	24	0.509596
Columbia University	ST3GAL5	Glycof_2915	CADD	0.00425789	1000.13	1	1	4	0.509596
Columbia University	ST3GAL5	Glycof_2915	LOF	0.00425789	1000.13	1	1	4	0.509596
Columbia University	NAGLU	NAGLUAGLU5	CADD	0.00580023	1148.42	8	4	5.05724	0.509596
Columbia University	NAGLU	DomaiinII8	CADD	0.00580023	1148.42	8	4	5.05724	0.509596
Columbia University	NAGLU	NAGLUAGLU5	nonsyn	0.00742131	1197.15	12	8	9.09128	0.509596
Columbia University	NAGLU	DomaiinII8	nonsyn	0.00742131	1197.15	12	8	9.09128	0.509596
UKBB	ASAH1	Ceramdase10	nonsyn	0.00875577	1442.8	205	10	20.0333	0.541107
Columbia University	MANBA	IGliklike6	nonsyn	0.013129	291.484	2	1	1	0.73761
AMP_PD	ASAH1	Ceramdase10	CADD	0.0186901	635.702	6	3	11	0.812921
AMP_PD	HEXB	Glycodase11	nonsyn	0.0197748	1656.09	11	7	24	0.812921
Columbia University	SGSH	DUF4949767	nonsyn	0.0204577	912.265	9	4	5.00152	0.812921
McGill	B4GALT3	b4GalGalT6	nonsyn	0.0214368	712.205	13	6	6.05314	0.812921
AMP_PD	PPT1	Palm_oest12	LOF	0.0221496	741.41	1	1	6	0.812921
AMP_PD	PPT1	Palm_oest12	CADD	0.0223619	741.41	3	2	7	0.812921
UKBB	ST3GAL5	Glycof_2915	nonsyn	0.0247719	285.099	81	3	3	0.850501
UKBB	GRN	Granuulin8	nonsyn	0.0294854	940.819	255	9	25.003	0.959051
Sheba	UGCG	Glucohase25	nonsyn	0.0318848	393.686	3	2	2.05657	0.985239
UKBB	GLB1	GLHYDSE3512	nonsyn	0.0388816	1567.5	105	9	37.0045	1
UKBB	NAGLU	NAGLULU_N7	nonsyn	0.0488345	268.565	45	2	2	1
UKBB	NAGLU	DomaiainI7	nonsyn	0.0488345	268.565	45	2	2	1
Columbia University	UGCG	Glucohase25	nonsyn	0.0505255	540.405	3	3	5.02817	1
Sheba	GRN	Granuulin8	LOF	0.0509468	771.202	4	2	3.0562	1
AMP_PD	CERK	Kinasnase6	nonsyn	0.0544766	946.269	9	5	18	1
AMP_PD	CERK	Kinasnase6	nonsyn	0.0544766	946.269	9	5	18	1
AMP_PD	GUSB	Galaclike28	nonsyn	0.0584321	588.01	6	3	15	1
AMP_PD	ASAH1	NAAA-beta9	nonsyn	0.0597183	188.454	2	1	1	1
AMP_PD	CTSD	PeptiseA111	nonsyn	0.0601835	1855.61	12	5	46	1
UKBB	ST3GAL5	Glycof_2915	CADD	0.0639339	284.998	26	1	1	1
Columbia University	HEXB	Glycodase11	nonsyn	0.0668126	411.375	3	1	3	1
UKBB	UGT8	UDPGTDPGT5	nonsyn	0.0685831	269.943	96	5	7	1
AMP_PD	GUSB	immunlike26	nonsyn	0.0725755	335.953	4	3	6	1
Sheba	FUCA1	Alphaucos13	CADD	0.0735081	174.793	4	1	1.0029	1
UKBB	NAGA	GLHYDSE2712	nonsyn	0.0743744	289.616	88	6	12	1
McGill	CERK	CC2CC23	nonsyn	0.0764801	1289.89	5	5	11.0131	1
UKBB	ASAH1	NAAA-beta9	nonsyn	0.0769362	262.481	42	2	2.03226	1
McGill	GRN	Granuulin8	nonsyn	0.0802195	993.19	36	10	14.072	1
UKBB	B4GALT2	b4GalGalT6	nonsyn	0.0810624	237.783	111	4	6	1
McGill	CERK	CCCC2	nonsyn	0.0836933	1448.5	12	8	17.0131	1
Columbia University	HEXA	Glycoytic17	CADD	0.0885552	356.403	10	5	7.01535	1
AMP_PD	NAGA	GLHYDSE2712	nonsyn	0.0899478	957.128	15	9	36.0064	1
Sheba	NAGLU	NAGLUAGLU5	nonsyn	0.0913166	1131.52	11	5	11.0219	1
Sheba	NAGLU	DomaiinII8	nonsyn	0.0913166	1131.52	11	5	11.0219	1
Columbia University	GNS	PROKATEIN18	nonsyn	0.0917763	164.349	2	1	1.00305	1
AMP_PD	MAN2B1	Glyco38_C16	CADD	0.094819	234.727	6	3	3	1
Sheba	NAGA	GLHYDSE2712	nonsyn	0.0990771	1848.38	7	4	27.0945	1
Sheba	NAGLU	NAGLULU_C7	nonsyn	0.10245	421.944	13	4	6.03505	1
Sheba	NAGLU	DomainIII9	nonsyn	0.10245	421.944	13	4	6.03505	1
AMP_PD	HGSNAT	HGSNA_cat10	nonsyn	0.10336	201.228	3	2	2	1
AMP_PD	B4GALT1	B4GALALT17	CADD	0.104031	224.62	2	2	3	1
AMP_PD	GRN	Granuulin8	nonsyn	0.118098	491.363	30	19	50	1
AMP_PD	NAGLU	NAGLULU_C7	nonsyn	0.119258	516.244	14	7	16	1
AMP_PD	NAGLU	DomainIII9	nonsyn	0.119258	516.244	14	7	16	1
AMP_PD	ASAH1	CBAH/AA_C11	CADD	0.123285	319.574	4	2	6	1
Columbia University	HGSNAT	LD223376P8	nonsyn	0.134676	454.912	13	9	29.0596	1
Columbia University	SGPP1	Phospdase47	nonsyn	0.136543	202.89	3	2	2.01385	1
Sheba	GRN	Granuulin8	CADD	0.139416	832.622	10	3	4.06056	1
UKBB	UGCG	Glucohase25	nonsyn	0.139856	275.59	65	3	3	1
McGill	ASAH1	Ceramdase10	nonsyn	0.142591	1405.99	28	18	45.0767	1
AMP_PD	ST3GAL1	Glycof_2915	nonsyn	0.142663	818.164	11	5	46	1
McGill	ST3GAL3	Glycoly2927	CADD	0.144603	512.229	4	2	4.07526	1
Sheba	MANBA	Galaclike21	nonsyn	0.146127	136.315	3	1	1.00729	1
Sheba	ST3GAL3	Glycoly2927	nonsyn	0.147415	209.677	4	1	1.05496	1
Sheba	B4GALT6	b4GalGalT6	CADD	0.149347	500.227	2	1	7	1
Sheba	B4GALT6	b4GalGalT6	nonsyn	0.149347	500.227	3	1	7	1
McGill	NAGLU	NAGLUAGLU5	nonsyn	0.155233	723.686	15	8	10.0663	1
McGill	NAGLU	DomaiinII8	nonsyn	0.155233	723.686	15	8	10.0663	1
McGill	CTSD	PeptiseA111	CADD	0.155325	135.794	2	1	1.06171	1
McGill	CERK	CCCC2	CADD	0.157126	134.833	1	1	1.00837	1
McGill	CERK	CC2CC23	CADD	0.157126	134.833	1	1	1.00837	1
McGill	ST3GAL1	Glycof_2915	CADD	0.159449	214.592	1	1	1	1
McGill	ST3GAL1	Glycof_2915	LOF	0.159449	214.592	1	1	1	1
Columbia University	MAN2B1	Glyco38_C16	CADD	0.166047	295.829	7	5	10.0421	1
AMP_PD	B4GALT1	B4GALALT17	nonsyn	0.166137	226.015	10	4	12	1
AMP_PD	UGT8	UDPGTDPGT5	CADD	0.166334	146.615	3	1	3	1
Sheba	UGCG	Glucohase25	CADD	0.167152	210.276	2	1	1.05657	1
Pavlov and Human brain	ST3GAL4	Glycoly2927	nonsyn	0.170963	321.119	15	5	10.1163	1
UKBB	HYAL1	HYALUDASE13	CADD	0.172205	143.57	25	1	2	1
McGill	B4GALT7	Glycof_7N15	CADD	0.177136	126.322	1	1	1	1
McGill	B4GALT7	Glycof_7N15	nonsyn	0.177136	126.322	2	1	1	1
AMP_PD	CERK	CC2CC23	nonsyn	0.182808	230.586	3	2	9	1
Sheba	ST3GAL1	Glycof_2915	nonsyn	0.18364	612.052	10	6	11.032	1
McGill	GLB1	GLHYDSE3512	nonsyn	0.186268	204.648	8	2	3	1
UKBB	HYAL1	HYALUDASE13	nonsyn	0.190726	143.579	106	2	3	1
McGill	NEU1	SIALIDASE9	CADD	0.199735	464.891	5	3	5.10806	1
AMP_PD	B4GALT6	b4GalGalT6	nonsyn	0.201189	338.279	8	5	8	1
McGill	MANBA	Glycoases12	CADD	0.201218	150.177	2	1	2.00238	1
Sheba	GNS	Sulfatase9	CADD	0.209877	355.184	2	1	6	1
Sheba	GNS	Sulfatase9	nonsyn	0.209877	355.184	6	1	6	1
AMP_PD	SGSH	Sulfatase9	CADD	0.211945	420.873	12	7	9	1
Sheba	MAN2B1	Glyco38_N16	nonsyn	0.216513	122.205	5	1	2.00581	1
Pavlov and Human brain	B4GALT2	b4GalGalT6	nonsyn	0.218917	87.3858	10	6	9.01581	1
Columbia University	CERK	CCCC2	nonsyn	0.224942	233.029	8	5	8.00611	1
McGill	PPT1	Palm_oest12	nonsyn	0.225626	218.89	9	3	5	1
AMP_PD	ASAH1	Ceramdase10	nonsyn	0.229685	2335.32	28	16	113	1
McGill	B4GALT2	b4GalGalT6	CADD	0.230319	186.36	8	3	3.04414	1
McGill	ASAH1	CBAH/AA_C11	nonsyn	0.23397	342.989	10	7	11.0374	1
Columbia University	ASAH1	Ceramdase10	nonsyn	0.236143	833.46	35	25	56.1071	1
Sheba	CTSD	PeptiseA111	nonsyn	0.237426	390.497	17	3	8.04894	1
McGill	GUSB	immunlike26	nonsyn	0.240334	101.755	1	1	1.00119	1
McGill	HEXA	Beta-like29	CADD	0.240712	101.576	2	1	1.00597	1
McGill	HEXA	Beta-like29	nonsyn	0.240712	101.576	6	1	1.00597	1
AMP_PD	HEXA	Glycoytic17	CADD	0.244348	666.89	9	7	31	1
Sheba	MAN2B1	Glyco_cen18	CADD	0.249063	199.068	2	2	2	1
Sheba	MAN2B1	Glyco_cen18	nonsyn	0.249063	199.068	7	2	2	1
Pavlov and Human brain	MAN2B1	Glyco38_C16	nonsyn	0.255977	93.1859	20	11	19.009	1
Columbia University	B4GALT7	GalTGalT4	nonsyn	0.264364	127.633	6	4	4	1
Columbia University	HGSNAT	LD223376P8	CADD	0.273006	113.856	3	3	3.01843	1
McGill	TPP1	Pro-kctiv14	nonsyn	0.283564	173.833	5	4	6.05068	1
Sheba	SGSH	Sulfatase9	nonsyn	0.283731	1979.9	36	14	28.0994	1
McGill	NEU1	SIALIDASE9	nonsyn	0.292624	918.489	14	10	12.12	1
Sheba	HYAL1	EGF-llike8	nonsyn	0.294407	114.852	4	2	2.00876	1
AMP_PD	GUSB	immunlike26	CADD	0.304481	101.538	1	1	4	1
Sheba	HYAL1	HYALUDASE13	nonsyn	0.315458	199.163	11	3	4.03813	1
AMP_PD	HGSNAT	LD223376P8	nonsyn	0.321835	1120.49	15	9	112	1
McGill	ST3GAL4	Glycoly2927	nonsyn	0.329434	395.314	18	5	11.1241	1
Sheba	GLB1	GLHYDSE3512	nonsyn	0.336591	617.236	10	4	11.2052	1
Columbia University	HYAL1	EGF-llike8	nonsyn	0.341369	347.325	3	2	7	1
McGill	NAGA	GLHYDSE2712	CADD	0.344783	95.7841	5	2	2	1
AMP_PD	MAN2B1	Glyco38_C16	nonsyn	0.344976	640.617	24	12	35	1
McGill	CTSD	PeptiseA111	nonsyn	0.345052	204.511	11	4	4.17793	1
Sheba	UGT8	UDPGTDPGT5	nonsyn	0.345624	168.542	8	5	13.1915	1
McGill	SGPP1	Phospdase47	CADD	0.352457	140.196	3	2	2.02058	1
McGill	SGPP1	Phospdase47	nonsyn	0.352457	140.196	5	2	2.02058	1
McGill	TPP1	OBOB2	nonsyn	0.355725	145.645	4	2	4.03502	1
Columbia University	NAGLU	NAGLULU_C7	nonsyn	0.355996	380.746	9	4	5.01683	1
Columbia University	NAGLU	DomainIII9	nonsyn	0.355996	380.746	10	4	5.01683	1
Columbia University	MAN2B1	Glyco38_C16	nonsyn	0.360825	360.886	16	10	16.0698	1
AMP_PD	ASAH1	CBAH/AA_C11	nonsyn	0.361873	1465.38	16	10	92	1
Sheba	HYAL1	EGF-llike8	CADD	0.362679	61.3984	1	1	1	1
Columbia University	ST3GAL5	Glycof_2915	nonsyn	0.364715	299.378	3	2	8.00152	1
McGill	MANBA	Glycoases12	nonsyn	0.367323	433.108	8	6	7.02786	1
Sheba	CERK	CCCC2	nonsyn	0.368174	471.997	4	3	13.1395	1
Pavlov and Human brain	PPT1	Palm_oest12	CADD	0.36913	54.1051	2	1	1.00451	1
Pavlov and Human brain	PPT1	Palm_oest12	nonsyn	0.369135	54.1051	6	2	2.00451	1
McGill	MANBA	Galaclike21	nonsyn	0.369664	98.7228	6	3	3.00357	1
McGill	ST3GAL4	Glycoly2927	LOF	0.371085	59.6206	2	1	1.00357	1
McGill	ST3GAL1	Glycof_2915	nonsyn	0.37457	155.87	7	5	11.0059	1
Pavlov and Human brain	GNS	Sulfatase9	CADD	0.375912	47.8802	8	3	4	1
Pavlov and Human brain	GNS	Sulfatase9	nonsyn	0.375939	148.039	11	5	6.01814	1
Pavlov and Human brain	GNS	PROKATEIN18	nonsyn	0.376192	50.0796	1	1	1.00907	1
Pavlov and Human brain	MANBA	Galaclike21	nonsyn	0.376197	50.1031	4	1	1	1
Pavlov and Human brain	NEU1	SIALIDASE9	LOF	0.376954	49.9274	1	1	1.00679	1
Pavlov and Human brain	GUSB	Galaclike28	nonsyn	0.378008	49.9724	14	6	6.07188	1
UKBB	HYAL1	HYALUDASE13	CADD	0.378115	152.152	34	2	3	1
Columbia University	B4GALT7	Glycof_7C15	nonsyn	0.38204	80.1561	2	2	2	1
Columbia University	SGPP1	Phospdase47	CADD	0.382844	55.8355	2	1	1.01233	1
Pavlov and Human brain	CTSD	PeptiseA111	nonsyn	0.384959	100.202	13	6	6.06905	1
McGill	ST3GAL4	Glycoly2927	CADD	0.38502	81.8723	6	2	2.02912	1
Sheba	B4GALT7	GalTGalT4	nonsyn	0.389334	105.371	11	3	4.00581	1
Sheba	B4GALT7	Glycof_7N15	nonsyn	0.389334	105.371	8	3	4.00581	1
AMP_PD	TPP1	TBDTBD3	nonsyn	0.38976	304.327	13	6	10	1
AMP_PD	B4GALT2	b4GalGalT6	nonsyn	0.391428	190.334	15	9	37	1
UKBB	MAN2B1	Glyco38_C16	nonsyn	0.400628	466.344	304	11	34.015	1
McGill	UGT8	UDPGTDPGT5	CADD	0.4014	413.592	7	3	9.23111	1
AMP_PD	ST3GAL3	Glycoly2927	nonsyn	0.402256	121.567	5	2	13	1
Columbia University	ASAH1	NAAA-beta9	nonsyn	0.404672	647.489	19	13	43.0137	1
UKBB	TPP1	Peptimain21	nonsyn	0.409511	112.294	98	8	21	1
McGill	PPT1	Palm_oest12	LOF	0.414833	48.2674	1	1	1	1
AMP_PD	B4GALT3	b4GalGalT6	nonsyn	0.417023	55.4052	3	1	3	1
McGill	GRN	Granuulin8	CADD	0.419273	187.998	9	2	3.00356	1
UKBB	ST3GAL1	Glycof_2915	nonsyn	0.419983	112.969	54	5	24	1
Columbia University	TPP1	OBOB2	nonsyn	0.422398	175.839	5	4	4.02778	1
AMP_PD	B4GALT7	Glycof_7C15	nonsyn	0.426312	317.163	7	7	12	1
Columbia University	GLB1	GLHYDSE3512	nonsyn	0.428673	415.448	9	6	18.1892	1
Columbia University	HYAL1	HYALUDASE13	CADD	0.430378	43.7229	5	1	1.02656	1
Sheba	GUSB	Galaclike28	nonsyn	0.431146	65.8327	10	2	2.00582	1
Columbia University	B4GALT6	b4GalGalT6	CADD	0.431375	56.3167	4	1	3	1
Columbia University	B4GALT7	Glycof_7N15	CADD	0.432567	43.3556	1	1	1	1
Columbia University	B4GALT7	Glycof_7N15	nonsyn	0.432567	43.3556	2	1	1	1
Columbia University	CERK	CC3CC33	CADD	0.432567	43.3556	1	1	1	1
Columbia University	CERK	CC3CC33	LOF	0.432567	43.3556	1	1	1	1
McGill	ST3GAL3	Glycoly2927	nonsyn	0.433315	600.309	7	4	9.11127	1
McGill	B4GALT4	b4GalGalT6	CADD	0.43589	66.3298	6	4	4.00958	1
Sheba	HEXB	Glycodase11	CADD	0.438921	42.1916	3	1	1.0132	1
Sheba	HEXB	Glycodase11	nonsyn	0.438921	42.1916	5	1	1.0132	1
McGill	B4GALT7	GalTGalT4	CADD	0.440309	237.69	4	3	3	1
McGill	B4GALT7	GalTGalT4	nonsyn	0.440309	237.69	7	3	3	1
UKBB	MAN2B1	Glyco38_C16	CADD	0.440332	72.739	84	2	8.0035	1
Pavlov and Human brain	NEU1	SIALIDASE9	CADD	0.440448	100.323	9	7	7.05027	1
Sheba	HYAL1	HYALUDASE13	CADD	0.442984	145.71	6	2	3.02937	1
McGill	ASAH1	NAAA-beta9	nonsyn	0.444486	1059.42	14	10	32.0393	1
Sheba	GRN	Granuulin8	nonsyn	0.457827	61.8662	24	2	2.00436	1
UKBB	HYAL1	HYALUDASE13	nonsyn	0.45991	152.635	148	6	12	1
Pavlov and Human brain	NAGLU	NAGLULU_C7	nonsyn	0.463559	49.927	16	3	3.05178	1
Pavlov and Human brain	NAGLU	DomainIII9	nonsyn	0.463559	49.927	16	3	3.05178	1
McGill	UGT8	UDPGTDPGT5	nonsyn	0.463581	496.264	11	4	11.2311	1
Columbia University	TPP1	Pro-kctiv14	nonsyn	0.463835	178.426	6	4	4.02778	1
McGill	SGSH	DUF4949767	nonsyn	0.464145	162.947	7	6	8.00119	1
UKBB	B4GALT7	GalTGalT4	nonsyn	0.46715	57.5783	126	6	10.002	1
Sheba	MAN2B1	Glyco38_N16	CADD	0.467269	35.6877	3	1	1.0029	1
Sheba	MAN2B1	Glyco38_N16	LOF	0.467269	35.6877	1	1	1.0029	1
McGill	MAN2B1	Glyco38_N16	nonsyn	0.470459	634.583	9	4	16.0095	1
McGill	ST3GAL2	Glycof_2915	nonsyn	0.471108	285.246	12	4	4.0433	1
Columbia University	HYAL1	HYALUDASE13	CADD	0.47117	43.7254	6	2	2.02656	1
Columbia University	NAGA	GLHYDSE2712	CADD	0.473647	61.3945	5	4	4.06567	1
Columbia University	B4GALT4	b4GalGalT6	CADD	0.475695	33.9095	1	1	1	1
McGill	SGSH	Sulfatase9	nonsyn	0.4759	1358.8	26	14	31.1702	1
McGill	HEXB	Glycodase11	nonsyn	0.477354	346.66	12	5	9.03345	1
Columbia University	GUSB	Galaclike28	LOF	0.477754	33.571	1	1	1.0186	1
Sheba	GUSB	Glycoases12	nonsyn	0.47929	33.2598	3	1	1	1
McGill	HEXA	Glycoytic17	CADD	0.482076	248.493	10	4	6.01072	1
AMP_PD	GLB1	GLHYDSE3512	CADD	0.482836	106.719	10	6	12	1
McGill	HYAL1	HYALUDASE13	CADD	0.482926	148.532	8	3	3.01935	1
McGill	HYAL1	HYALUDASE13	CADD	0.482926	148.532	7	3	3.01935	1
UKBB	CTSD	PeptiseA111	nonsyn	0.484375	83.6992	164	8	23	1
UKBB	TPP1	OBOB2	nonsyn	0.485366	89.6896	32	2	12	1
AMP_PD	MANBA	Mannoe_ig14	nonsyn	0.48822	59.5641	8	5	10	1
UKBB	PPT1	Palm_oest12	nonsyn	0.490981	67.5613	144	6	17.004	1
Sheba	HEXA	Glycoytic17	nonsyn	0.493888	1028.96	17	9	20.0363	1
Columbia University	B4GALT1	B4GALALT17	CADD	0.49394	43.3009	4	3	3.02156	1
Sheba	MANBA	Glycoases12	nonsyn	0.496356	164.179	5	2	5	1
AMP_PD	UGCG	Glucohase25	nonsyn	0.49898	185.762	6	2	20	1
Pavlov and Human brain	NEU1	SIALIDASE9	nonsyn	0.50132	50.3954	14	9	9.06392	1
UKBB	TPP1	Pro-kctiv14	nonsyn	0.501704	89.7575	28	4	14	1
McGill	MAN2B1	Glyco38_N16	CADD	0.502581	152.097	2	2	7.04187	1
Columbia University	HYAL1	HYALUDASE13	nonsyn	0.505908	238.933	12	5	5.02656	1
AMP_PD	HYAL1	HYALUDASE13	nonsyn	0.507726	175.242	15	9	20	1
AMP_PD	MAN2B1	Glyco_cen18	nonsyn	0.509196	123.527	8	4	15	1
Columbia University	MANBA	Galaclike21	CADD	0.510669	27.1707	1	1	1	1
AMP_PD	UGT8	UDPGTDPGT5	nonsyn	0.515587	151.713	10	6	14	1
Columbia University	B4GALT7	GalTGalT4	CADD	0.516506	47.4768	2	2	2	1
AMP_PD	ST3GAL1	Glycof_2915	CADD	0.517014	57.8407	1	1	15	1
McGill	PPT1	Palm_oest12	CADD	0.517232	49.1427	3	2	2	1
UKBB	HEXA	Glycoytic17	nonsyn	0.520022	583.284	177	10	42.017	1
McGill	TPP1	Pro-kctiv14	CADD	0.521495	25.2706	1	1	1.01566	1
Pavlov and Human brain	FUCA1	Alphaucos13	nonsyn	0.521516	24.877	14	4	6.01136	1
Sheba	UGT8	UDPGTDPGT5	CADD	0.521733	47.1613	3	2	3.1493	1
Sheba	ST3GAL4	Glycoly2927	CADD	0.525382	49.6856	3	1	5.02911	1
McGill	ST3GAL5	Glycof_2915	CADD	0.527537	26.9965	2	1	2	1
McGill	ST3GAL5	Glycof_2915	LOF	0.527537	26.9965	1	1	2	1
AMP_PD	TPP1	Pro-kctiv14	nonsyn	0.528129	93.7028	7	4	11	1
Sheba	SGSH	DUF4949767	nonsyn	0.532288	868.995	8	7	11.016	1
McGill	B4GALT2	b4GalGalT6	nonsyn	0.532879	270.03	17	7	7.04652	1
UKBB	HEXA	Glycoytic17	CADD	0.533983	46.1111	104	4	22.0859	1
Sheba	HEXA	Beta-like29	nonsyn	0.535543	23.0846	1	1	1.03598	1
McGill	NAGLU	NAGLULU_C7	CADD	0.538731	54.4464	2	2	4.00951	1
McGill	NAGLU	DomainIII9	CADD	0.538731	54.4464	2	2	4.00951	1
UKBB	NAGLU	NAGLULU_C7	nonsyn	0.541851	28.7892	19	1	7	1
UKBB	NAGLU	DomainIII9	nonsyn	0.541851	28.7892	21	1	7	1
McGill	FUCA1	Alphaucos13	CADD	0.543171	28.3573	5	1	3	1
Sheba	B4GALT7	GalTGalT4	CADD	0.545641	21.4385	7	1	1.0029	1
Sheba	B4GALT7	Glycof_7N15	CADD	0.545641	21.4385	4	1	1.0029	1
Columbia University	HYAL1	HYALUDASE13	nonsyn	0.545984	586.381	19	9	15.0266	1
Sheba	HYAL1	HYALUDASE13	CADD	0.546963	84.3118	5	1	2.02937	1
Sheba	HYAL1	HYALUDASE13	nonsyn	0.546963	84.3118	6	1	2.02937	1
Sheba	FUCA1	Alphaucos13	nonsyn	0.547526	203.802	10	3	14.0377	1
AMP_PD	B4GALT4	b4GalGalT6	CADD	0.548417	27.7441	2	1	4	1
Columbia University	SGSH	Sulfatase9	CADD	0.548776	46.9707	9	3	4.02463	1
AMP_PD	TPP1	OBOB2	nonsyn	0.549551	87.5325	6	4	10	1
Sheba	ASAH1	CBAH/AA_C11	nonsyn	0.550521	115.568	4	2	4.0058	1
Sheba	TPP1	Peptimain21	nonsyn	0.553262	43.5718	9	1	3.00435	1
Sheba	TPP1	TBDTBD3	nonsyn	0.553262	43.5718	6	1	3.00435	1
AMP_PD	FUCA1	Alphaucos13	CADD	0.553288	88.9441	7	3	13	1
Columbia University	GNS	Sulfatase9	CADD	0.554098	38.6712	3	1	2	1
UKBB	NAGA	Melib_2_C13	nonsyn	0.556885	41.9011	30	1	25	1
Sheba	B4GALT1	B4GALALT17	CADD	0.55881	43.8816	1	1	3	1
McGill	TPP1	Peptimain21	nonsyn	0.561423	253.54	14	7	9.07741	1
UKBB	B4GALT7	Glycof_7N15	CADD	0.567786	20.0484	17	1	2	1
Columbia University	ASAH1	CBAH/AA_C11	nonsyn	0.571573	70.4365	10	6	6.09338	1
McGill	ST3GAL2	Glycof_2915	CADD	0.57473	30.782	5	2	2.01919	1
UKBB	CERK	Kinasnase6	nonsyn	0.574827	45.0796	83	7	18.0075	1
UKBB	CERK	Kinasnase6	nonsyn	0.574827	45.0796	79	7	18.0075	1
AMP_PD	SGSH	Sulfatase9	nonsyn	0.578426	870.02	38	23	57.0003	1
UKBB	UGCG	Glucohase25	CADD	0.583145	16.3723	29	1	1	1
McGill	NAGA	Melib_2_C13	nonsyn	0.585488	53.7578	2	2	2	1
McGill	HGSNAT	LD223376P8	nonsyn	0.586188	1302.22	15	10	36.031	1
McGill	SGSH	Sulfatase9	CADD	0.588046	127.941	7	4	4.0363	1
Columbia University	ASAH1	CBAH/AA_C11	CADD	0.591536	27.1912	3	3	3	1
Sheba	B4GALT3	b4GalGalT6	nonsyn	0.592832	28.5827	10	3	3.01021	1
UKBB	B4GALT7	Glycof_7N15	nonsyn	0.593692	30.8593	31	2	4	1
Columbia University	MAN2B1	Glyco38_N16	nonsyn	0.594585	32.9032	7	2	4.00152	1
McGill	B4GALT1	B4GALALT17	nonsyn	0.594832	207.867	9	4	5.02425	1
AMP_PD	GLB1	GLHYDSE3512	nonsyn	0.595155	587.383	37	20	87.0006	1
UKBB	SGSH	Sulfatase9	nonsyn	0.596404	28.5526	246	9	16.001	1
AMP_PD	FUCA1	Alphaucos13	nonsyn	0.597119	707.778	16	9	60	1
McGill	GUSB	Galaclike28	nonsyn	0.600252	106.505	9	3	3.00356	1
McGill	TPP1	Peptimain21	CADD	0.60478	28.4306	4	2	2.01566	1
Columbia University	ST3GAL4	Glycoly2927	CADD	0.608963	14.4614	2	1	3.02301	1
Columbia University	ASAH1	Ceramdase10	CADD	0.609793	28.7248	4	4	4	1
AMP_PD	NEU1	SIALIDASE9	CADD	0.610882	33.6094	3	2	4	1
UKBB	ASAH1	CBAH/AA_C11	nonsyn	0.610921	44.1197	121	5	12.001	1
Pavlov and Human brain	ST3GAL1	Glycof_2915	nonsyn	0.611316	46.2169	11	7	10.0113	1
Columbia University	PPT1	Palm_oest12	nonsyn	0.612286	110.364	3	3	4.00152	1
Pavlov and Human brain	ASAH1	Ceramdase10	LOF	0.615173	7.83496	1	1	6.04072	1
Pavlov and Human brain	ASAH1	NAAA-beta9	LOF	0.615173	7.83496	1	1	6.04072	1
Columbia University	UGT8	UDPGTDPGT5	CADD	0.621483	11.4292	5	1	1	1
AMP_PD	B4GALT4	b4GalGalT6	nonsyn	0.625062	31.0801	5	3	9	1
Columbia University	GUSB	Galaclike28	nonsyn	0.629497	27.2172	3	3	3.0138	1
Sheba	B4GALT3	b4GalGalT6	CADD	0.630672	23.3374	6	2	2.00876	1
UKBB	TPP1	TBDTBD3	nonsyn	0.631318	22.536	48	4	7	1
UKBB	FUCA1	Alphaucos13	nonsyn	0.63231	36.4343	193	9	17.0005	1
AMP_PD	NEU1	SIALIDASE9	nonsyn	0.633036	33.6161	8	3	5	1
AMP_PD	B4GALT7	GalTGalT4	nonsyn	0.635288	588.584	19	17	48	1
Sheba	MAN2B1	Glyco38_C16	LOF	0.636444	10.5297	1	1	1.05657	1
Columbia University	MANBA	Galaclike21	nonsyn	0.637656	27.2166	3	2	2.00767	1
AMP_PD	GNS	Sulfatase9	nonsyn	0.644892	25.8622	11	6	10	1
AMP_PD	SGSH	DUF4949767	nonsyn	0.646959	120.232	7	5	18	1
McGill	NAGLU	NAGLULU_C7	nonsyn	0.647458	66.9899	10	3	7.02514	1
McGill	NAGLU	DomainIII9	nonsyn	0.647458	66.9899	10	3	7.02514	1
McGill	GUSB	Glycoases12	nonsyn	0.647654	9.01352	3	1	1	1
Columbia University	FUCA1	Alphaucos13	nonsyn	0.648309	201.011	4	3	8.00305	1
UKBB	B4GALT6	b4GalGalT6	nonsyn	0.650231	21.0434	163	5	5.002	1
UKBB	SGSH	DUF4949767	nonsyn	0.65036	10.0417	17	1	7	1
UKBB	B4GALT7	GalTGalT4	CADD	0.651424	20.073	56	2	4	1
UKBB	HYAL1	sqsq2	CADD	0.653973	8.58223	2	1	1	1
UKBB	HYAL1	sqsq2	nonsyn	0.653973	8.58223	5	1	1	1
Sheba	MAN2B1	Glyco38_C16	nonsyn	0.65552	660.298	29	11	14.0769	1
AMP_PD	ST3GAL5	Glycof_2915	nonsyn	0.662124	24.0875	5	4	12	1
Columbia University	B4GALT6	b4GalGalT6	nonsyn	0.667873	142.367	7	4	6	1
AMP_PD	CERK	CCCC2	nonsyn	0.668834	378.321	12	7	40.0018	1
Columbia University	MAN2B1	Glyco38_N16	CADD	0.670041	27.2933	5	2	5.02603	1
McGill	CERK	Kinasnase6	nonsyn	0.670969	293.614	13	5	7.00238	1
McGill	CERK	Kinasnase6	nonsyn	0.670969	293.614	12	5	7.00238	1
AMP_PD	ST3GAL4	Glycoly2927	nonsyn	0.671049	252.433	13	8	26	1
Columbia University	ASAH1	Ceramdase10	LOF	0.672941	30.1545	1	1	9.01372	1
Columbia University	ASAH1	NAAA-beta9	LOF	0.672941	30.1545	1	1	9.01372	1
Pavlov and Human brain	ASAH1	NAAA-beta9	nonsyn	0.674393	9.93749	14	11	22.1929	1
Sheba	SGSH	Sulfatase9	CADD	0.674576	233.443	14	4	6.01453	1
AMP_PD	B4GALT7	Glycof_7C15	CADD	0.67513	19.9498	3	3	5	1
McGill	HYAL1	HYALUDASE13	nonsyn	0.677031	197.137	11	5	5.02652	1
McGill	B4GALT1	B4GALALT17	CADD	0.677099	6.59691	3	1	1	1
AMP_PD	TPP1	Peptimain21	nonsyn	0.677237	398.568	24	12	23	1
AMP_PD	HEXA	Glycoytic17	nonsyn	0.680674	939.406	11	9	73	1
UKBB	B4GALT6	b4GalGalT6	CADD	0.683963	16.4264	82	3	3.002	1
McGill	NAGA	GLHYDSE2712	nonsyn	0.684568	449.016	16	9	14.0144	1
Columbia University	CTSD	PeptiseA111	CADD	0.684841	13.6688	2	2	2.04564	1
UKBB	HEXB	Glycodase11	LOF	0.685275	6.10723	10	1	1.0015	1
Columbia University	HGSNAT	HGSNA_cat10	nonsyn	0.685443	5.84588	1	1	1.00767	1
Columbia University	ST3GAL4	Glycoly2927	nonsyn	0.688194	14.474	5	2	4.02453	1
AMP_PD	HYAL1	EGF-llike8	nonsyn	0.689087	6.03752	3	1	2	1
UKBB	TPP1	Peptimain21	LOF	0.691611	5.97456	3	1	3	1
UKBB	TPP1	OBOB2	LOF	0.691611	5.97456	1	1	3	1
Columbia University	HEXA	Glycoytic17	nonsyn	0.6921	434.057	16	11	23.0306	1
Sheba	ST3GAL2	Glycof_2915	CADD	0.694165	5.31537	4	1	1.00436	1
Sheba	ST3GAL2	Glycof_2915	nonsyn	0.694165	5.31537	6	1	1.00436	1
AMP_PD	NAGLU	NAGLUAGLU5	nonsyn	0.694698	9.4722	8	2	4	1
AMP_PD	NAGLU	DomaiinII8	nonsyn	0.694698	9.4722	8	2	4	1
Columbia University	ST3GAL2	Glycof_2915	CADD	0.703646	20.1435	3	2	2.04055	1
Columbia University	GRN	Granuulin8	nonsyn	0.706329	616.946	21	15	19.2346	1
UKBB	HGSNAT	HGSNA_cat10	nonsyn	0.706379	15.9538	67	3	6.001	1
Columbia University	FUCA1	Alphaucos13	CADD	0.711047	4.33379	1	1	1.00305	1
UKBB	GUSB	Glycoases12	LOF	0.713884	4.30799	5	1	1.003	1
Columbia University	ST3GAL2	Glycof_2915	nonsyn	0.714887	20.1453	6	3	3.04514	1
Columbia University	TPP1	Pro-kctiv14	CADD	0.715046	4.12119	1	1	1	1
UKBB	HEXB	Glycodase11	CADD	0.719957	10.6942	81	3	8.01798	1
Pavlov and Human brain	B4GALT6	b4GalGalT6	CADD	0.722041	3.1888	4	2	2.02771	1
Pavlov and Human brain	B4GALT6	b4GalGalT6	nonsyn	0.722041	3.1888	3	2	2.02771	1
AMP_PD	HYAL1	sqsq2	nonsyn	0.723882	4.1268	1	1	2	1
AMP_PD	MAN2B1	Glyco38_N16	CADD	0.723908	47.1691	4	2	22	1
Columbia University	TPP1	Peptimain21	CADD	0.730112	49.3352	5	3	13.9455	1
UKBB	ST3GAL3	Glycoly2927	nonsyn	0.731036	10.2981	61	6	14	1
UKBB	HEXB	Glycodase11	nonsyn	0.732815	9.41272	155	3	10.0165	1
McGill	GLB1	GLHYDSE3512	CADD	0.733058	3.36602	5	1	2	1
McGill	TPP1	TBDTBD3	CADD	0.735594	3.16007	3	1	1	1
McGill	MAN2B1	Glyco38_C16	CADD	0.736449	157.671	9	5	7.01916	1
McGill	ASAH1	CBAH/AA_C11	CADD	0.739958	3.0517	3	1	1.012	1
McGill	ASAH1	Ceramdase10	CADD	0.739958	3.0517	4	1	1.012	1
Pavlov and Human brain	ASAH1	Ceramdase10	nonsyn	0.746612	9.97565	30	21	38.2087	1
McGill	HYAL1	HYALUDASE13	nonsyn	0.747659	256.98	19	6	6.02652	1
Sheba	MAN2B1	Glyco38_C16	CADD	0.753919	273.616	13	7	8.07565	1
Columbia University	NAGA	GLHYDSE2712	nonsyn	0.755822	118.46	14	8	18.1276	1
McGill	MAN2B1	Glyco38_N16	LOF	0.757873	21.043	1	1	5.04187	1
AMP_PD	MAN2B1	Glyco38_N16	nonsyn	0.760619	279.648	10	6	57	1
AMP_PD	NAGA	Melib_2_C13	CADD	0.761115	7.06257	3	2	2	1
Columbia University	B4GALT4	b4GalGalT6	nonsyn	0.763898	133.609	6	5	5.08574	1
UKBB	B4GALT1	B4GALALT17	nonsyn	0.764711	6.65972	107	6	6	1
McGill	MAN2B1	Glyco_cen18	nonsyn	0.769208	6.56464	4	2	2.00717	1
Columbia University	TPP1	TBDTBD3	CADD	0.769745	45.214	4	2	12.9455	1
Columbia University	B4GALT1	B4GALALT17	nonsyn	0.771632	156.949	8	5	8.05784	1
UKBB	PPT1	Palm_oest12	CADD	0.775262	6.35271	55	4	5.00399	1
McGill	B4GALT4	b4GalGalT6	nonsyn	0.775992	234.164	13	8	9.01077	1
McGill	HGSNAT	HGSNA_cat10	nonsyn	0.777755	102.072	4	3	3	1
McGill	HYAL1	HYALUDASE13	LOF	0.777796	1.62318	2	1	1.00238	1
Columbia University	TPP1	PBDPBD3	nonsyn	0.781257	1.53362	1	1	1	1
McGill	TPP1	TBDTBD3	nonsyn	0.781598	79.7073	8	3	3.02674	1
UKBB	B4GALT4	b4GalGalT6	nonsyn	0.781829	5.97582	135	8	15.0035	1
AMP_PD	HEXB	Glycodase11	CADD	0.782364	55.7137	4	4	12	1
Sheba	SGSH	Sulfatase9	LOF	0.785038	1.43434	1	1	1.00145	1
Pavlov and Human brain	B4GALT7	Glycof_7N15	nonsyn	0.78516	1.26531	2	1	1	1
McGill	MAN2B1	Glyco38_C16	nonsyn	0.790776	281.133	30	14	20.0443	1
McGill	GNS	Sulfatase9	nonsyn	0.792364	139.923	16	5	9	1
AMP_PD	NAGA	Melib_2_C13	nonsyn	0.792854	58.84	7	3	17	1
AMP_PD	GLB1	GLHYDSE3512	LOF	0.793813	1.26553	1	1	1	1
UKBB	GNS	Sulfatase9	nonsyn	0.798874	4.48204	191	2	2.03657	1
McGill	HEXB	Glycodase11	CADD	0.801447	124.3	7	4	6.03345	1
McGill	UGCG	Glucohase25	nonsyn	0.803067	120.417	3	3	10	1
Pavlov and Human brain	HEXA	Glycoytic17	nonsyn	0.803247	3.05542	16	8	15.0611	1
AMP_PD	CERK	PHPH2	nonsyn	0.808705	0.949056	1	1	1	1
Sheba	TPP1	Peptimain21	LOF	0.80904	0.906603	1	1	1.00876	1
Sheba	TPP1	OBOB2	LOF	0.80904	0.906603	1	1	1.00876	1
Columbia University	UGT8	UDPGTDPGT5	nonsyn	0.81012	11.7577	9	2	3.00305	1
Columbia University	GUSB	Glycoases12	CADD	0.813598	3.42803	3	2	2.00305	1
Columbia University	GUSB	Glycoases12	nonsyn	0.813598	3.42803	3	2	2.00305	1
AMP_PD	HYAL1	HYALUDASE13	nonsyn	0.818375	185.66	21	12	28	1
Columbia University	ST3GAL1	Glycof_2915	CADD	0.818463	0.747325	1	1	1	1
UKBB	CERK	PHPH2	nonsyn	0.81863	2.68025	54	2	3	1
Columbia University	CERK	Kinasnase6	nonsyn	0.818632	0.747411	5	1	1	1
Columbia University	CERK	Kinasnase6	nonsyn	0.818632	0.747411	5	1	1	1
Columbia University	MAN2B1	Glyco_cen18	CADD	0.818632	0.747411	1	1	1	1
Columbia University	MAN2B1	Glyco_cen18	nonsyn	0.818632	0.747411	3	1	1	1
UKBB	MANBA	Galaclike21	nonsyn	0.821399	3.30633	88	4	5.05634	1
AMP_PD	HEXA	Beta-like29	nonsyn	0.823438	0.696364	3	1	1	1
AMP_PD	B4GALT6	b4GalGalT6	CADD	0.829514	2.39756	2	2	4	1
Columbia University	GNS	Sulfatase9	nonsyn	0.832648	53.6388	8	4	5.02954	1
UKBB	SGSH	Sulfatase9	CADD	0.832878	2.08734	73	2	2.0005	1
Columbia University	ST3GAL3	Glycoly2927	nonsyn	0.83436	2.08249	4	2	2.00152	1
Sheba	B4GALT2	b4GalGalT6	nonsyn	0.836757	164.882	14	4	9.02632	1
Columbia University	CERK	PHPH2	nonsyn	0.836974	2.18699	3	2	2	1
McGill	NAGLU	NAGLUAGLU5	CADD	0.838794	2.17192	3	3	4.03993	1
McGill	NAGLU	DomaiinII8	CADD	0.838794	2.17192	3	3	4.03993	1
Sheba	PPT1	Palm_oest12	nonsyn	0.839776	0.480559	3	1	1.0029	1
UKBB	NAGLU	NAGLULU_N7	CADD	0.841306	0.457364	15	1	1	1
UKBB	NAGLU	DomaiainI7	CADD	0.841306	0.457364	15	1	1	1
AMP_PD	HYAL1	HYALUDASE13	CADD	0.841657	2.31985	6	4	8	1
AMP_PD	HYAL1	HYALUDASE13	CADD	0.841657	2.31985	6	4	8	1
UKBB	NEU1	SIALIDASE9	nonsyn	0.843005	2.35613	86	4	5	1
UKBB	NEU1	SIALIDASE9	CADD	0.843618	2.21441	31	3	4	1
McGill	MAN2B1	Glyco_cen18	CADD	0.850072	0.360106	2	1	1	1
McGill	MANBA	Mannoe_ig14	nonsyn	0.850072	0.360106	2	1	1	1
UKBB	SGPP1	Phospdase47	CADD	0.854804	0.323394	32	1	1	1
UKBB	CERK	CCCC2	nonsyn	0.857323	1.92329	135	6	6.0015	1
Columbia University	TPP1	Peptimain21	nonsyn	0.85917	403.903	16	11	21.9871	1
AMP_PD	NAGLU	NAGLULU_N7	nonsyn	0.860291	0.279646	1	1	1	1
AMP_PD	NAGLU	DomaiainI7	nonsyn	0.860291	0.279646	1	1	1	1
Sheba	CERK	CC2CC23	nonsyn	0.860482	5.39488	1	1	5.13373	1
Columbia University	CERK	CC2CC23	nonsyn	0.86524	0.234523	1	1	1	1
UKBB	MANBA	Glycoases12	nonsyn	0.865922	1.56952	167	6	7.00999	1
UKBB	B4GALT2	b4GalGalT6	CADD	0.86857	0.218857	53	1	1	1
UKBB	HEXA	Beta-like29	nonsyn	0.869944	0.209889	59	1	1	1
UKBB	FUCA1	Alphaucos13	CADD	0.874516	1.24645	71	4	9	1
McGill	SGSH	Sulfatase9	LOF	0.875264	0.175057	2	1	1	1
Columbia University	TPP1	TBDTBD3	nonsyn	0.879822	223.943	9	6	16.9593	1
UKBB	CERK	CCCC2	CADD	0.880221	0.149889	33	1	1.0005	1
UKBB	CERK	CC1CC13	CADD	0.880221	0.149889	11	1	1.0005	1
UKBB	CERK	CC1CC13	nonsyn	0.880221	0.149889	23	1	1.0005	1
Sheba	HEXA	Glycoytic17	CADD	0.880265	358.962	10	6	15.0486	1
UKBB	ST3GAL2	Glycof_2915	nonsyn	0.881052	0.147801	45	1	1	1
UKBB	HGSNAT	HGSNA_cat10	LOF	0.882292	0.141728	4	1	1.0005	1
UKBB	HGSNAT	LD223376P8	LOF	0.882292	0.141728	12	1	1.0005	1
McGill	NAGLU	NAGLULU_C7	LOF	0.885179	0.124053	1	1	1.00238	1
McGill	NAGLU	DomainIII9	LOF	0.885179	0.124053	1	1	1.00238	1
AMP_PD	GNS	Sulfatase9	CADD	0.886018	0.124796	2	1	5	1
Columbia University	PPT1	Palm_oest12	CADD	0.886993	0.117603	1	1	1	1
Columbia University	PPT1	Palm_oest12	LOF	0.886993	0.117603	1	1	1	1
AMP_PD	SGSH	DUF4949767	CADD	0.889578	0.110816	2	1	1	1
Columbia University	MAN2B1	Glyco38_N16	LOF	0.891052	0.128649	1	1	4.0245	1
UKBB	CERK	CC3CC33	CADD	0.902612	0.0670777	10	1	1	1
UKBB	CERK	CC3CC33	nonsyn	0.902612	0.0670777	18	1	1	1
UKBB	MAN2B1	Glyco38_N16	CADD	0.903717	3.10818	53	1	29	1
UKBB	TPP1	Peptimain21	CADD	0.912819	0.0432281	30	1	1	1
UKBB	TPP1	TBDTBD3	CADD	0.912819	0.0432281	17	1	1	1
McGill	UGCG	Glucohase25	CADD	0.913794	0.0406462	1	1	1	1
Pavlov and Human brain	HGSNAT	HGSNA_cat10	CADD	0.916864	1.6981e-07	1	1	1.00679	1
AMP_PD	GUSB	Galaclike28	CADD	0.917709	0.0343817	2	1	2	1
UKBB	MANBA	Galaclike21	CADD	0.921171	0.029004	13	1	1.01517	1
AMP_PD	TPP1	Peptimain21	LOF	0.922912	0.0265108	1	1	3	1
AMP_PD	TPP1	OBOB2	LOF	0.922912	0.0265108	1	1	3	1
Columbia University	HYAL1	sqsq2	nonsyn	0.923868	0.0245844	3	1	1	1
UKBB	CTSD	PeptiseA111	CADD	0.927901	0.0610093	48	3	3	1
UKBB	UGT8	UDPGTDPGT5	CADD	0.928662	0.0194877	30	1	1	1
AMP_PD	HEXA	Beta-like29	CADD	0.930974	0.0171904	1	1	1	1
AMP_PD	HEXA	Beta-like29	LOF	0.930974	0.0171904	1	1	1	1
AMP_PD	HEXA	Glycoytic17	LOF	0.930974	0.0171904	1	1	1	1
UKBB	MANBA	Glycoases12	LOF	0.935463	0.0130754	10	1	1.001	1
UKBB	MAN2B1	Glyco38_C16	LOF	0.935474	0.0130711	11	1	1	1
AMP_PD	NAGLU	NAGLUAGLU5	CADD	0.936935	0.0119103	2	1	3	1
AMP_PD	NAGLU	NAGLUAGLU5	LOF	0.936935	0.0119103	1	1	3	1
AMP_PD	NAGLU	DomaiinII8	CADD	0.936935	0.0119103	2	1	3	1
AMP_PD	NAGLU	DomaiinII8	LOF	0.936935	0.0119103	1	1	3	1
Pavlov and Human brain	MANBA	IGliklike6	nonsyn	0.938642	0.00949143	2	1	2	1
AMP_PD	MAN2B1	Glyco38_N16	LOF	0.941049	0.00917135	1	1	1	1
UKBB	HYAL1	EGF-llike8	nonsyn	0.941638	0.00876263	26	1	1	1
UKBB	NAGA	GLHYDSE2712	CADD	0.941638	0.00876263	44	1	1	1
UKBB	MANBA	IGliklike6	nonsyn	0.942188	0.00482821	61	1	1.0245	1
AMP_PD	GUSB	Glycoases12	CADD	0.945661	0.00662867	2	1	1	1
Columbia University	NEU1	SIALIDASE9	CADD	0.947808	0.586464	2	1	3.08934	1
AMP_PD	MANBA	IGliklike6	nonsyn	0.949657	0.00488774	2	1	1	1
McGill	ASAH1	Ceramdase10	LOF	0.951075	2.04092	2	1	8.0095	1
McGill	ASAH1	NAAA-beta9	LOF	0.951075	2.04092	1	1	8.0095	1
Pavlov and Human brain	HYAL1	sqsq2	CADD	0.953111	0.00326505	1	1	2	1
Pavlov and Human brain	HYAL1	sqsq2	nonsyn	0.953111	0.00326505	1	1	2	1
Columbia University	HYAL1	EGF-llike8	CADD	0.95707	0.00251078	1	1	1	1
AMP_PD	HGSNAT	HGSNA_cat10	CADD	0.957121	0.00257653	1	1	1	1
Columbia University	B4GALT2	b4GalGalT6	CADD	0.958271	0.00356822	1	1	1.00305	1
AMP_PD	TPP1	PBDPBD3	CADD	0.960377	0.00187974	1	1	1	1
UKBB	GLB1	GLHYDSE3512	CADD	0.964309	0.00123215	25	1	1	1
Pavlov and Human brain	ST3GAL5	Glycof_2915	CADD	0.965104	0.0009066	1	1	4	1
Pavlov and Human brain	ST3GAL5	Glycof_2915	LOF	0.965104	0.0009066	1	1	4	1
Pavlov and Human brain	HEXA	Glycoytic17	CADD	0.966199	0.000939183	7	1	1.00225	1
UKBB	NAGLU	NAGLUAGLU5	nonsyn	0.967722	0.000824651	47	1	1	1
UKBB	NAGLU	DomaiinII8	nonsyn	0.967722	0.000824651	47	1	1	1
UKBB	B4GALT3	b4GalGalT6	nonsyn	0.97081	0.00055185	81	1	1	1
AMP_PD	HEXB	Glycodase11	LOF	0.971039	0.000537401	1	1	1	1
AMP_PD	CTSD	PeptiseA111	CADD	0.98202	7.99406e-05	3	1	1	1
AMP_PD	NAGLU	NAGLULU_C7	CADD	0.983343	5.88766e-05	3	1	1	1
AMP_PD	NAGLU	DomainIII9	CADD	0.983343	5.88766e-05	3	1	1	1
Pavlov and Human brain	CERK	CC1CC13	nonsyn	0.990018	7.23831e-06	1	1	1	1
Pavlov and Human brain	ST3GAL1	Glycof_2915	CADD	0.994696	3.28347e-12	1	1	1.00225	1
Pavlov and Human brain	ST3GAL1	Glycof_2915	LOF	0.994696	3.28347e-12	1	1	1.00225	1
Pavlov and Human brain	ST3GAL4	Glycoly2927	CADD	0.998256	6.31251e-09	4	1	1.02064	1
Pavlov and Human brain	MAN2B1	Glyco38_N16	LOF	0.998291	5.20327e-09	2	1	4.02715	1
Pavlov and Human brain	TPP1	Peptimain21	LOF	0.998306	5.64936e-09	3	1	2.0045	1
Pavlov and Human brain	TPP1	OBOB2	LOF	0.998306	5.64936e-09	1	1	2.0045	1
Pavlov and Human brain	FUCA1	Alphaucos13	LOF	0.998306	5.95667e-09	3	1	1.01136	1
Pavlov and Human brain	GUSB	Galaclike28	LOF	0.998313	5.91346e-09	1	1	1.00225	1
Pavlov and Human brain	B4GALT7	Glycof_7C15	nonsyn	0.998314	5.90673e-09	3	1	1	1
Pavlov and Human brain	MAN2B1	Glyco_cen18	nonsyn	0.998314	5.90673e-09	5	1	1	1
Pavlov and Human brain	TPP1	TBDTBD3	nonsyn	0.998314	5.90673e-09	2	1	1	1
Pavlov and Human brain	ST3GAL2	Glycof_2915	LOF	0.999078	5.28025e-10	2	1	1	1
Pavlov and Human brain	UGT8	UDPGTDPGT5	LOF	0.999078	5.28025e-10	3	1	1	1
Pavlov and Human brain	GRN	Granuulin8	LOF	0.999108	4.62313e-10	1	1	1.00225	1
Pavlov and Human brain	B4GALT1	B4GALALT17	CADD	0.999833	7.15096e-14	3	1	1.00451	1
Pavlov and Human brain	HEXB	Glycodase11	LOF	0.999882	3.5568e-14	1	1	1.00225	1
Pavlov and Human brain	HYAL1	EGF-llike8	nonsyn	0.999889	1.1277e-13	2	1	1.00225	1
Pavlov and Human brain	NAGA	GLHYDSE2712	CADD	0.999889	1.12777e-13	4	1	1	1
Pavlov and Human brain	MANBA	Glycoases12	nonsyn	0.999968	8.01506e-16	5	1	1.00451	1
Pavlov and Human brain	GUSB	Galaclike28	CADD	0.999968	7.89154e-16	2	1	1	1
Pavlov and Human brain	HEXA	Beta-like29	nonsyn	0.999975	2.49155e-16	2	1	1.00907	1
Pavlov and Human brain	CERK	PHPH2	nonsyn	0.999976	2.43034e-16	1	1	1.00679	1
Pavlov and Human brain	HGSNAT	LD223376P8	LOF	0.999987	2.40871e-17	1	1	1	1
Pavlov and Human brain	B4GALT4	b4GalGalT6	nonsyn	0.999998	4.50487e-21	2	1	1	1
AMP_PD	B4GALT2	b4GalGalT6	CADD	1	0.521946	6	3	3	1
AMP_PD	B4GALT7	GalTGalT4	CADD	1	21.3494	10	9	31	1
AMP_PD	B4GALT7	Glycof_7N15	CADD	1	1.37781	5	4	24	1
AMP_PD	B4GALT7	Glycof_7N15	nonsyn	1	3.65029	7	6	26	1
AMP_PD	FUCA1	Alphaucos13	LOF	1	0.0107327	2	2	3	1
AMP_PD	GRN	Granuulin8	CADD	1	0.626758	5	3	3	1
AMP_PD	GUSB	Glycoases12	nonsyn	1	0.107546	6	5	5	1
AMP_PD	HGSNAT	LD223376P8	CADD	1	0.968482	4	2	8	1
AMP_PD	MANBA	Glycoases12	CADD	1	0.153682	7	4	5	1
AMP_PD	MANBA	Glycoases12	nonsyn	1	0.263452	10	4	6	1
AMP_PD	NAGA	GLHYDSE2712	CADD	1	0.0170985	5	2	2	1
AMP_PD	SGPP1	Phospdase47	nonsyn	1	0.000219293	8	2	2	1
AMP_PD	ST3GAL2	Glycof_2915	CADD	1	0.0992347	3	2	2	1
AMP_PD	ST3GAL2	Glycof_2915	nonsyn	1	0.834226	6	4	4	1
AMP_PD	ST3GAL4	Glycoly2927	CADD	1	1.49126	3	2	4	1
AMP_PD	ST3GAL5	Glycof_2915	CADD	1	0.339138	4	2	2	1
AMP_PD	TPP1	Peptimain21	CADD	1	0.0163598	4	3	4	1
AMP_PD	TPP1	PBDPBD3	nonsyn	1	0.538727	4	2	3	1
AMP_PD	TPP1	TBDTBD3	CADD	1	0.01448	2	2	3	1
McGill	FUCA1	Alphaucos13	nonsyn	1	176.94	16	4	18	1
McGill	HEXA	Glycoytic17	nonsyn	1	295.408	18	8	25.0262	1
Sheba	ASAH1	Ceramdase10	nonsyn	1	1618.39	31	19	90.1804	1
Sheba	ASAH1	NAAA-beta9	nonsyn	1	1380.43	23	15	77.1746	1
Sheba	B4GALT1	B4GALALT17	nonsyn	1	46.3624	2	2	9	1
Sheba	HGSNAT	LD223376P8	nonsyn	1	23.3271	5	2	7.01023	1
Sheba	ST3GAL4	Glycoly2927	nonsyn	1	70.5609	8	4	9.02911	1
Sheba	ST3GAL5	Glycof_2915	nonsyn	1	44.6748	3	2	16	1
Columbia University	B4GALT2	b4GalGalT6	nonsyn	1	11.7961	8	4	13.1622	1
Columbia University	B4GALT3	b4GalGalT6	nonsyn	1	0.481225	4	4	4.01541	1
Columbia University	CTSD	PeptiseA111	nonsyn	1	35.1672	6	4	4.09404	1
Columbia University	GRN	Granuulin8	CADD	1	0.271363	2	2	2.04452	1
Columbia University	HEXA	Beta-like29	nonsyn	1	0.398766	2	2	2.11765	1
Columbia University	MANBA	Glycoases12	nonsyn	1	0.0400053	9	2	3	1
Columbia University	NEU1	SIALIDASE9	nonsyn	1	0.606989	4	3	5.08934	1
Columbia University	ST3GAL1	Glycof_2915	nonsyn	1	82.3794	12	7	18.0413	1
Pavlov and Human brain	ASAH1	CBAH/AA_C11	CADD	1	0.0380659	6	5	10.0158	1
Pavlov and Human brain	ASAH1	CBAH/AA_C11	nonsyn	1	0.0380659	11	6	11.0158	1
Pavlov and Human brain	ASAH1	Ceramdase10	CADD	1	0.0380659	7	5	10.0158	1
Pavlov and Human brain	B4GALT1	B4GALALT17	nonsyn	1	0.0717352	9	5	6.02491	1
Pavlov and Human brain	B4GALT2	b4GalGalT6	CADD	1	1.18114e-08	5	3	3.00677	1
Pavlov and Human brain	B4GALT3	b4GalGalT6	CADD	1	7.03302e-13	10	4	4.05994	1
Pavlov and Human brain	B4GALT3	b4GalGalT6	LOF	1	5.19004e-13	2	2	2.03223	1
Pavlov and Human brain	B4GALT3	b4GalGalT6	nonsyn	1	7.24421e-06	12	5	5.02997	1
Pavlov and Human brain	B4GALT7	GalTGalT4	nonsyn	1	1.26531	5	2	2	1
Pavlov and Human brain	CERK	CCCC2	nonsyn	1	0.0427858	10	7	13.0248	1
Pavlov and Human brain	CERK	CC2CC23	nonsyn	1	0.0331827	4	2	2.00225	1
Pavlov and Human brain	GLB1	GLHYDSE3512	CADD	1	0.0331867	2	2	2.03488	1
Pavlov and Human brain	GLB1	GLHYDSE3512	nonsyn	1	0.0609962	8	5	8.03488	1
Pavlov and Human brain	GRN	Granuulin8	nonsyn	1	0.00102042	20	8	10.0569	1
Pavlov and Human brain	HEXB	Glycodase11	CADD	1	2.1281e-08	7	5	5.01583	1
Pavlov and Human brain	HEXB	Glycodase11	nonsyn	1	0.000129166	9	6	6.03181	1
Pavlov and Human brain	HGSNAT	HGSNA_cat10	nonsyn	1	1.265	5	4	4.01807	1
Pavlov and Human brain	HGSNAT	LD223376P8	CADD	1	1.6981e-07	3	2	2.00679	1
Pavlov and Human brain	HGSNAT	LD223376P8	nonsyn	1	1.26689	13	10	15.0203	1
Pavlov and Human brain	HYAL1	HYALUDASE13	CADD	1	0.00334595	8	4	5.0113	1
Pavlov and Human brain	HYAL1	HYALUDASE13	nonsyn	1	0.00342687	15	7	8.01355	1
Pavlov and Human brain	HYAL1	HYALUDASE13	CADD	1	8.08995e-05	5	3	3.0113	1
Pavlov and Human brain	HYAL1	HYALUDASE13	nonsyn	1	0.000161818	11	5	5.0113	1
Pavlov and Human brain	MAN2B1	Glyco38_C16	CADD	1	0.00326506	3	3	4	1
Pavlov and Human brain	MAN2B1	Glyco38_N16	CADD	1	4.91946e-06	6	3	6.03622	1
Pavlov and Human brain	MAN2B1	Glyco38_N16	nonsyn	1	4.9318e-06	7	4	5.0524	1
Pavlov and Human brain	MANBA	Glycoases12	CADD	1	5.92685e-09	5	2	2.05787	1
Pavlov and Human brain	MANBA	Glycoases12	LOF	1	5.92685e-09	3	2	2.05787	1
Pavlov and Human brain	NAGA	GLHYDSE2712	nonsyn	1	0.0663693	14	5	6.01583	1
Pavlov and Human brain	NAGLU	NAGLUAGLU5	CADD	1	0.0331745	6	3	3.02271	1
Pavlov and Human brain	NAGLU	NAGLUAGLU5	nonsyn	1	0.0663974	14	7	7.05484	1
Pavlov and Human brain	NAGLU	DomaiinII8	CADD	1	0.0331745	6	3	3.02271	1
Pavlov and Human brain	NAGLU	DomaiinII8	nonsyn	1	0.0663974	14	7	7.05484	1
Pavlov and Human brain	SGPP1	Phospdase47	nonsyn	1	0.0331663	4	2	2.02735	1
Pavlov and Human brain	SGSH	DUF4949767	nonsyn	1	0.00206101	4	4	4.01367	1
Pavlov and Human brain	SGSH	Sulfatase9	CADD	1	0.0334051	8	4	4.0458	1
Pavlov and Human brain	SGSH	Sulfatase9	nonsyn	1	0.0357225	24	12	14.0821	1
Pavlov and Human brain	ST3GAL2	Glycof_2915	CADD	1	7.23884e-06	8	3	3.00225	1
Pavlov and Human brain	ST3GAL2	Glycof_2915	nonsyn	1	7.24421e-06	9	3	3.00225	1
Pavlov and Human brain	ST3GAL3	Glycoly2927	CADD	1	4.89821e-07	5	3	3.04597	1
Pavlov and Human brain	ST3GAL3	Glycoly2927	nonsyn	1	9.28654e-05	9	4	4.05049	1
Pavlov and Human brain	TPP1	Peptimain21	nonsyn	1	0.0332918	7	3	3.02274	1
Pavlov and Human brain	TPP1	Pro-kctiv14	nonsyn	1	0.0332918	6	2	2.02274	1
Pavlov and Human brain	TPP1	OBOB2	nonsyn	1	0.0332918	4	2	2.02274	1
Pavlov and Human brain	UGCG	Glucohase25	nonsyn	1	0.000258568	2	2	3	1
Pavlov and Human brain	UGT8	UDPGTDPGT5	CADD	1	8.76995e-05	5	2	2.01136	1
Pavlov and Human brain	UGT8	UDPGTDPGT5	nonsyn	1	8.77443e-05	5	3	3.02735	1
UKBB	ASAH1	CBAH/AA_C11	CADD	1	0.325157	60	2	2	1
UKBB	ASAH1	Ceramdase10	CADD	1	0.325157	81	2	2	1
UKBB	B4GALT4	b4GalGalT6	CADD	1	0.327784	55	3	5.0025	1
UKBB	CERK	CC2CC23	nonsyn	1	0.0100062	43	2	2.0005	1
UKBB	HGSNAT	HGSNA_cat10	CADD	1	0.453184	21	2	3.0005	1
UKBB	HGSNAT	LD223376P8	CADD	1	0.453184	51	2	3.0005	1
UKBB	HGSNAT	LD223376P8	nonsyn	1	18.3182	203	5	30.001	1
UKBB	MAN2B1	Glyco_cen18	nonsyn	1	0.071183	99	2	2	1
UKBB	MAN2B1	Glyco38_N16	nonsyn	1	3.60734	105	2	31.001	1
UKBB	MANBA	Glycoases12	CADD	1	0.0451685	75	4	5.00999	1
UKBB	SGPP1	Phospdase47	nonsyn	1	0.338267	134	3	3.02137	1
UKBB	ST3GAL4	Glycoly2927	nonsyn	1	0.139234	74	2	4	1
